## Supplementary Table3 for "Connection between two historical tuberculosis outbreak sites in Japan, Honshu, due to a new ancestral L2 sublineage": Supplementary Table3.xlsx (part 3 of 3)

### Sheet: Coll (full) (continued)
				Lineage Coll (full): nb of SNP																																																											1															1.1			1.1.1				1.1.1.1														1.1.2						1.1.3	1.2.1			1.2.2				2						2.1												2.2					2.2.1		2.2.1.1	2.2.1.2	2.2.2						3									3.1.1			3.1.2		3.1.2.1		4			4.1	4.1.1		4.1.1.1							4.1.1.2	4.1.1.3							4.1.2	4.1.2.1		4.2								4.2.1	4.2.2			4.2.2.1		4.3	4.3.2	4.3.2.1							4.3.3			4.3.4			4.3.4.1	4.3.4.2		4.3.4.2.1	4.4		4.4.1				4.4.1.1									4.4.1.2												4.4.2											4.5								4.6			4.6.1				4.6.1.2						4.6.2				4.6.2.1															4.6.2.2													4.7	4.8	4.9	5																								6																			7																																																																			BOV			BOV_AFRI
SRA	Scientific name	Remark	Lineage Coll	1	1.1	1.1.1	1.1.1.1	1.1.2	1.1.3	1.2.1	1.2.2	2	2.1	2.2	2.2.1	2.2.1.1	2.2.1.2	2.2.2	3	3.1.1	3.1.2	3.1.2.1	4	4.1	4.1.1	4.1.1.1	4.1.1.2	4.1.1.3	4.1.2	4.1.2.1	4.2	4.2.1	4.2.2	4.2.2.1	4.3	4.3.2	4.3.2.1	4.3.3	4.3.4	4.3.4.1	4.3.4.2	4.3.4.2.1	4.4	4.4.1	4.4.1.1	4.4.1.2	4.4.2	4.5	4.6	4.6.1	4.6.1.2	4.6.2	4.6.2.1	4.6.2.2	4.7	4.8	4.9	5	6	7	BOV	BOV_AFRI	137232	485229	615937	649344	811491	865760	1119738	1320507	1590554	2696976	3274544	3424461	3913736	3920108	3984925	2989682	4054363	4404246	1261055	1924764	2078023	3021282	259688	647832	896628	1337544	1750464	1883442	2073613	2412583	2694025	3022810	3216552	3722270	4102928	4106238	6123	199858	1831530	2622401	2789660	4157258	1491274	1136016	3479544	4049253	617728	3052352	3470376	4238119	497490	811752	1834176	2543394	2789797	4254430	648464	1135797	1220033	1878221	1881089	3537015	4004892	4074481	4090666	4165480	4246087	4345706	1849050	2505084	2775360	3477941	3587445	797735	3498197	4248114	3836273	15889	154989	346692	449193	1565565	2640806	301340	342872	652949	1812447	2782497	2941178	3165806	3273106	3918648	1084910	1591544	1653373	1914216	3722701	1132889	1237817	325504	599867	931122	62656	514244	1553632	201122	1719678	1850118	2369663	3909680	4240896	4340349	495103	155292	896355	1884696	2460627	3219789	4154050	4229086	891755	107793	981669	1466778	1719822	1849380	1860527	2411729	2441969	2942376	4073917	783600	74955	576076	1487795	1130	1455779	764994	4316113	7221	784580	1055671	1592014	2844688	2871910	3388165	403363	1390526	2077252	1297326	3977225	4042760	4398140	784439	1132367	1502119	1392920	4307885	2905504	3664134	3813472	4151557	355180	874639	1146420	1321209	2671090	3349563	4035304	4151995	4343678	342200	345696	1297980	1494230	1803958	1808123	2410937	2694559	3216606	3349092	4249011	4392119	45072	109042	500529	1644854	2436246	3393032	3990401	4161580	4246507	4268927	4269374	620028	1645598	1719756	2597695	2790577	4016839	4152889	4254631	54303	3170459	3466425	435707	2440952	4155049	4260267	1098697	1391867	1501467	1832349	3332625	3423425	1886981	1939025	4125057	4260741	323	60472	896118	1245961	1323465	1335963	1565229	1872459	2066764	2640143	2864154	2999647	3010331	3570527	4348078	118468	142316	540348	1352349	1614696	2369117	2875882	3139539	3354624	3357726	3360151	4004367	4328003	4249731	3836738	1759251	46296	344257	345316	352645	379686	801958	910281	1145441	1505805	1555431	1556029	1658029	1799920	1909455	2099630	2304016	2489854	2645779	2744224	2859146	3840931	4074436	4086603	4397762	272305	402880	518165	590621	1150489	1461250	1666670	1776662	1805669	1816586	1875584	2817055	2844334	2939176	3014015	3152836	3353081	4272210	4346842	207591	349080	379416	381052	497125	540423	752013	811641	896430	973931	1125893	1137517	1143125	1237742	1297083	1329167	1365894	1440408	1463775	1513249	1595933	1613707	1663220	1791503	1791536	1799773	1867936	1965814	2287789	2303523	2305183	2380243	2414271	2414433	2512753	2549255	2621156	2759362	2789840	2822736	2833477	2842237	2871226	2999029	3046915	3140046	3225565	3287588	3324230	3360232	3470460	3473481	3635934	3666496	3667882	3817813	3860695	3878039	4022162	4086747	4240152	4262607	4308410	4331183	4343705	4354859	4355437	1427475	2831481	3624592	137184	273557	560856	1347172	1390088	1454810	1882179	1914569	2415350	3134838	3286106	4246863	4269350
DRR184642	Mycobacterium tuberculosis		2									6	11										3																																		1																																																								X	X	X	X	X	X	X	X	X	X		X	X	X	X	X	X	X																																X	X	X																																																																																																																																																				X
ERR234216	Mycobacterium tuberculosis		2,2.1									6	12										3																																		1					1																																																			X	X	X	X	X	X	X	X	X	X	X	X	X	X	X	X	X	X																																X	X	X																																																																																																																																																				X																																																																																																																			X
ERR234248	Mycobacterium tuberculosis		2,2.1									6	12										3																																		1																																																								X	X	X	X	X	X	X	X	X	X	X	X	X	X	X	X	X	X																																X	X	X																																																																																																																																																				X
ERR234252	Mycobacterium tuberculosis		2,2.1									6	12										3																																		1					1																																																			X	X	X	X	X	X	X	X	X	X	X	X	X	X	X	X	X	X																																X	X	X																																																																																																																																																				X																																																																																																																			X
SRR5709762	Mycobacterium tuberculosis		2,2.1									6	12										3																																		1																																																								X	X	X	X	X	X	X	X	X	X	X	X	X	X	X	X	X	X																																X	X	X																																																																																																																																																				X
SRR5709764	Mycobacterium tuberculosis		2,2.1									6	12										3			1																															1																																																								X	X	X	X	X	X	X	X	X	X	X	X	X	X	X	X	X	X																																X	X	X					X																																																																																																																																															X
SRR5709814	Mycobacterium tuberculosis		2,2.1									6	12										3																																		1																																																								X	X	X	X	X	X	X	X	X	X	X	X	X	X	X	X	X	X																																X	X	X																																																																																																																																																				X
SRR5709883	Mycobacterium tuberculosis		2,2.1									6	12										3							1																											1																																																								X	X	X	X	X	X	X	X	X	X	X	X	X	X	X	X	X	X																																X	X	X																					X																																																																																																																															X
SRR5709899	Mycobacterium tuberculosis		2,2.1									6	12										3																																		1																																																								X	X	X	X	X	X	X	X	X	X	X	X	X	X	X	X	X	X																																X	X	X																																																																																																																																																				X
SRR5709934	Mycobacterium tuberculosis		2,2.1									6	12										3																																		1																																																								X	X	X	X	X	X	X	X	X	X	X	X	X	X	X	X	X	X																																X	X	X																																																																																																																																																				X
DRR034363	Mycobacterium tuberculosis		2,2.2,2.2.1									6		5	2								3																																		1																																																								X	X	X	X	X	X													X	X	X	X	X	X	X																									X	X	X																																																																																																																																																				X
DRR034366	Mycobacterium tuberculosis		2,2.2,2.2.1									6		5	2								3																																		1																																																								X	X	X	X	X	X													X	X	X	X	X	X	X																									X	X	X																																																																																																																																																				X
DRR034381	Mycobacterium tuberculosis		2,2.2,2.2.1									6		5	2								3																																		1					1																																																			X	X	X	X	X	X													X	X	X	X	X	X	X																									X	X	X																																																																																																																																																				X																																																																																																																			X
DRR034395	Mycobacterium tuberculosis		2,2.2,2.2.1									6		5	2								3																																		1																																																								X	X	X	X	X	X													X	X	X	X	X	X	X																									X	X	X																																																																																																																																																				X
DRR034397	Mycobacterium tuberculosis		2,2.2,2.2.1									6		5	2								3			1																															1																																																								X	X	X	X	X	X													X	X	X	X	X	X	X																									X	X	X					X																																																																																																																																															X
DRR034399	Mycobacterium tuberculosis		2,2.2,2.2.1									6		5	2								3																																		1																																																								X	X	X	X	X	X													X	X	X	X	X	X	X																									X	X	X																																																																																																																																																				X
DRR034400	Mycobacterium tuberculosis		2,2.2,2.2.1									6		5	2								3																																		1																																																								X	X	X	X	X	X													X	X	X	X	X	X	X																									X	X	X																																																																																																																																																				X
DRR034416	Mycobacterium tuberculosis		2,2.2,2.2.1									6		5	2								3																																		1																																																								X	X	X	X	X	X													X	X	X	X	X	X	X																									X	X	X																																																																																																																																																				X
DRR034422	Mycobacterium tuberculosis		2,2.2,2.2.1									6		5	2								3																																		1																																																								X	X	X	X	X	X													X	X	X	X	X	X	X																									X	X	X																																																																																																																																																				X
DRR034428	Mycobacterium tuberculosis		2,2.2,2.2.1									6		5	2								3																																		1																																																								X	X	X	X	X	X													X	X	X	X	X	X	X																									X	X	X																																																																																																																																																				X
DRR034450	Mycobacterium tuberculosis		2,2.2,2.2.1									6		5	2								3																																		1																																																								X	X	X	X	X	X													X	X	X	X	X	X	X																									X	X	X																																																																																																																																																				X
DRR034455	Mycobacterium tuberculosis		2,2.2,2.2.1									6		5	2								3																																		1																																																								X	X	X	X	X	X													X	X	X	X	X	X	X																									X	X	X																																																																																																																																																				X
DRR034465	Mycobacterium tuberculosis		2,2.2,2.2.1									6		5	2								3																																		1																																																								X	X	X	X	X	X													X	X	X	X	X	X	X																									X	X	X																																																																																																																																																				X
DRR034470	Mycobacterium tuberculosis		2,2.2,2.2.1									6		5	2								3																																		1																																																								X	X	X	X	X	X													X	X	X	X	X	X	X																									X	X	X																																																																																																																																																				X
DRR034471	Mycobacterium tuberculosis		2,2.2,2.2.1									6		5	2								3																																		1																																																								X	X	X	X	X	X													X	X	X	X	X	X	X																									X	X	X																																																																																																																																																				X
DRR034476	Mycobacterium tuberculosis		2,2.2,2.2.1									6		5	2								3																																		1																																																								X	X	X	X	X	X													X	X	X	X	X	X	X																									X	X	X																																																																																																																																																				X
DRR034478	Mycobacterium tuberculosis		2,2.2,2.2.1									6		5	2								3																																		1																																																								X	X	X	X	X	X													X	X	X	X	X	X	X																									X	X	X																																																																																																																																																				X
DRR034482	Mycobacterium tuberculosis		2,2.2,2.2.1									6		5	2								3																																		1																																																								X	X	X	X	X	X													X	X	X	X	X	X	X																									X	X	X																																																																																																																																																				X
DRR034489	Mycobacterium tuberculosis		2,2.2,2.2.1									6		5	2								3																																		1					1																																																			X	X	X	X	X	X													X	X	X	X	X	X	X																									X	X	X																																																																																																																																																				X																																																																																																																			X
DRR034493	Mycobacterium tuberculosis		2,2.2,2.2.1									6		5	2								3																																		1																																																								X	X	X	X	X	X													X	X	X	X	X	X	X																									X	X	X																																																																																																																																																				X
DRR034535	Mycobacterium tuberculosis		2,2.2,2.2.1									6		5	2								3																																		1																																																								X	X	X	X	X	X													X	X	X	X	X	X	X																									X	X	X																																																																																																																																																				X
DRR130160	Mycobacterium tuberculosis		2,2.2,2.2.1									6		5	2								3																																		1																																																								X	X	X	X	X	X													X	X	X	X	X	X	X																									X	X	X																																																																																																																																																				X
DRR130203	Mycobacterium tuberculosis		2,2.2,2.2.1									6		5	2								3																																		1																																																								X	X	X	X	X	X													X	X	X	X	X	X	X																									X	X	X																																																																																																																																																				X
DRR157280	Mycobacterium tuberculosis		2,2.2,2.2.1									6		5	2								3																																		1																																																								X	X	X	X	X	X													X	X	X	X	X	X	X																									X	X	X																																																																																																																																																				X
DRR157281	Mycobacterium tuberculosis		2,2.2,2.2.1									6		5	2								3																																		1																																																								X	X	X	X	X	X													X	X	X	X	X	X	X																									X	X	X																																																																																																																																																				X
ERR234105	Mycobacterium tuberculosis		2,2.2,2.2.1									6		5	2								3																																		1																																																								X	X	X	X	X	X													X	X	X	X	X	X	X																									X	X	X																																																																																																																																																				X
ERR234209	Mycobacterium tuberculosis		2,2.2,2.2.1									6		5	2								3																																		1					1																																																			X	X	X	X	X	X													X	X	X	X	X	X	X																									X	X	X																																																																																																																																																				X																																																																																																																			X
DRR034343	Mycobacterium tuberculosis		2,2.2,2.2.1									6		5	2								3																																		1																																																								X	X	X	X	X	X													X	X	X	X	X	X	X																									X	X	X																																																																																																																																																				X
DRR034353	Mycobacterium tuberculosis		2,2.2,2.2.1									6		5	2								3			1																															1																																																								X	X	X	X	X	X													X	X	X	X	X	X	X																									X	X	X				X																																																																																																																																																X
DRR034357	Mycobacterium tuberculosis		2,2.2,2.2.1									6		5	2								3																																		1																																																								X	X	X	X	X	X													X	X	X	X	X	X	X																									X	X	X																																																																																																																																																				X
DRR034359	Mycobacterium tuberculosis		2,2.2,2.2.1									6		5	2								3																																		1																																																								X	X	X	X	X	X													X	X	X	X	X	X	X																									X	X	X																																																																																																																																																				X
DRR034360	Mycobacterium tuberculosis		2,2.2,2.2.1									6		5	2								3																																		1																																																								X	X	X	X	X	X													X	X	X	X	X	X	X																									X	X	X																																																																																																																																																				X
DRR034372	Mycobacterium tuberculosis		2,2.2,2.2.1									6		5	2								3																																		1																																																								X	X	X	X	X	X													X	X	X	X	X	X	X																									X	X	X																																																																																																																																																				X
DRR034382	Mycobacterium tuberculosis		2,2.2,2.2.1									6		5	2								3																																		1																																																								X	X	X	X	X	X													X	X	X	X	X	X	X																									X	X	X																																																																																																																																																				X
DRR034393	Mycobacterium tuberculosis		2,2.2,2.2.1									6		5	2								3			2																															1																																																								X	X	X	X	X	X													X	X	X	X	X	X	X																									X	X	X				X	X																																																																																																																																															X
DRR034425	Mycobacterium tuberculosis		2,2.2,2.2.1									6		5	2								3																																		1					1																																																			X	X	X	X	X	X													X	X	X	X	X	X	X																									X	X	X																																																																																																																																																				X																																																																																																																			X
DRR034433	Mycobacterium tuberculosis		2,2.2,2.2.1									6		5	2								3																																		1																																																								X	X	X	X	X	X													X	X	X	X	X	X	X																									X	X	X																																																																																																																																																				X
DRR034451	Mycobacterium tuberculosis		2,2.2,2.2.1									6		5	2								3																																		1																																																								X	X	X	X	X	X													X	X	X	X	X	X	X																									X	X	X																																																																																																																																																				X
DRR034463	Mycobacterium tuberculosis		2,2.2,2.2.1									6		5	2								3																																		1																																																								X	X	X	X	X	X													X	X	X	X	X	X	X																									X	X	X																																																																																																																																																				X
DRR034467	Mycobacterium tuberculosis		2,2.2,2.2.1									6		5	2								3			1																															1																																																								X	X	X	X	X	X													X	X	X	X	X	X	X																									X	X	X					X																																																																																																																																															X
DRR034487	Mycobacterium tuberculosis		2,2.2,2.2.1									6		5	2								3																																		1																																																								X	X	X	X	X	X													X	X	X	X	X	X	X																									X	X	X																																																																																																																																																				X
DRR034491	Mycobacterium tuberculosis		2,2.2,2.2.1									6		5	2								3																																		1																																																								X	X	X	X	X	X													X	X	X	X	X	X	X																									X	X	X																																																																																																																																																				X
DRR034495	Mycobacterium tuberculosis		2,2.2,2.2.1									6		5	2								3																																		1																																																								X	X	X	X	X	X													X	X	X	X	X	X	X																									X	X	X																																																																																																																																																				X
DRR034506	Mycobacterium tuberculosis		2,2.2,2.2.1									6		5	2								3																																		1																																																								X	X	X	X	X	X													X	X	X	X	X	X	X																									X	X	X																																																																																																																																																				X
DRR034512	Mycobacterium tuberculosis		2,2.2,2.2.1									6		5	2								3																																		1																																																								X	X	X	X	X	X													X	X	X	X	X	X	X																									X	X	X																																																																																																																																																				X
DRR034518	Mycobacterium tuberculosis		2,2.2,2.2.1									6		5	2								3																																		1																																																								X	X	X	X	X	X													X	X	X	X	X	X	X																									X	X	X																																																																																																																																																				X
DRR034526	Mycobacterium tuberculosis		2,2.2,2.2.1									6		5	2								3																																		1																																																								X	X	X	X	X	X													X	X	X	X	X	X	X																									X	X	X																																																																																																																																																				X
DRR034529	Mycobacterium tuberculosis		2,2.2,2.2.1									6		5	2								3																																		1																																																								X	X	X	X	X	X													X	X	X	X	X	X	X																									X	X	X																																																																																																																																																				X
SRR5709874	Mycobacterium tuberculosis		2,2.2,2.2.1									6		5	2								3																																		1																																																								X	X	X	X	X	X													X	X	X	X	X	X	X																									X	X	X																																																																																																																																																				X
ERR234103	Mycobacterium tuberculosis		2,2.2,2.2.1									6		5	2								3																																		1					1																																																			X	X	X	X	X	X													X	X	X	X	X	X	X																									X	X	X																																																																																																																																																				X																																																																																																																			X
DRR034401	Mycobacterium tuberculosis		2,2.2,2.2.1									6		5	2								3																																		1																																																								X	X	X	X	X	X													X	X	X	X	X	X	X																									X	X	X																																																																																																																																																				X
DRR034417	Mycobacterium tuberculosis		2,2.2,2.2.1									6		5	2								3																																		1																																																								X	X	X	X	X	X													X	X	X	X	X	X	X																									X	X	X																																																																																																																																																				X
DRR034430	Mycobacterium tuberculosis		2,2.2,2.2.1									6		5	2								3																																		1																																																								X	X	X	X	X	X													X	X	X	X	X	X	X																									X	X	X																																																																																																																																																				X
DRR034432	Mycobacterium tuberculosis		2,2.2,2.2.1									6		5	2								3																																		1																																																								X	X	X	X	X	X													X	X	X	X	X	X	X																									X	X	X																																																																																																																																																				X
DRR034434	Mycobacterium tuberculosis		2,2.2,2.2.1									6		5	2								3																																		1																																																								X	X	X	X	X	X													X	X	X	X	X	X	X																									X	X	X																																																																																																																																																				X
DRR034439	Mycobacterium tuberculosis		2,2.2,2.2.1									6		5	2								3																																		1																																																								X	X	X	X	X	X													X	X	X	X	X	X	X																									X	X	X																																																																																																																																																				X
DRR034485	Mycobacterium tuberculosis		2,2.2,2.2.1									6		5	2								3																																		1																																																								X	X	X	X	X	X													X	X	X	X	X	X	X																									X	X	X																																																																																																																																																				X
DRR034490	Mycobacterium tuberculosis		2,2.2,2.2.1									6		5	2								3																																		1																																																								X	X	X	X	X	X													X	X	X	X	X	X	X																									X	X	X																																																																																																																																																				X
DRR184886	Mycobacterium tuberculosis		2,2.2,2.2.1									6		5	2								3																																		1																																																								X	X	X	X	X	X													X	X	X	X	X	X	X																									X	X	X																																																																																																																																																				X
DRR184951	Mycobacterium tuberculosis		2,2.2,2.2.1									6		5	2								3																																		1																																																								X	X	X	X	X	X													X	X	X	X	X	X	X																									X	X	X																																																																																																																																																				X
DRR184962	Mycobacterium tuberculosis		2,2.2,2.2.1									6		5	2								3																																		1																																																								X	X	X	X	X	X													X	X	X	X	X	X	X																									X	X	X																																																																																																																																																				X
ERR257923	Mycobacterium tuberculosis		2,2.2,2.2.1									6		5	2								3																																		1					1																																																			X	X	X	X	X	X													X	X	X	X	X	X	X																									X	X	X																																																																																																																																																				X																																																																																																																			X
ERR257927	Mycobacterium tuberculosis		2,2.2,2.2.1									6		5	2								3																																		1																																																								X	X	X	X	X	X													X	X	X	X	X	X	X																									X	X	X																																																																																																																																																				X
ERR257930	Mycobacterium tuberculosis		2,2.2,2.2.1									6		5	2								3																																		1					1																																																			X	X	X	X	X	X													X	X	X	X	X	X	X																									X	X	X																																																																																																																																																				X																																																																																																																			X
ERR718496	Mycobacterium tuberculosis		2,2.2,2.2.1									6		5	2								3																																		1																																																								X	X	X	X	X	X													X	X	X	X	X	X	X																									X	X	X																																																																																																																																																				X
ERR752264	Mycobacterium tuberculosis		2,2.2,2.2.1									6		5	2								3																																		1																																																								X	X	X	X	X	X													X	X	X	X	X	X	X																									X	X	X																																																																																																																																																				X
DRR034462	Mycobacterium tuberculosis		2,2.2,2.2.1									6		5	2								3																																		1																																																								X	X	X	X	X	X													X	X	X	X	X	X	X																									X	X	X																																																																																																																																																				X
ERR234210	Mycobacterium tuberculosis		2,2.2,2.2.1									6		5	2								3																																		1																																																								X	X	X	X	X	X													X	X	X	X	X	X	X																									X	X	X																																																																																																																																																				X
ERR028607	Mycobacterium tuberculosis		2,2.2,2.2.1									6		5	2								3																																		1																																																								X	X	X	X	X	X													X	X	X	X	X	X	X																									X	X	X																																																																																																																																																				X
ERR067765	Mycobacterium tuberculosis		2,2.2,2.2.1									6		5	2								3																																		1																																																								X	X	X	X	X	X													X	X	X	X	X	X	X																									X	X	X																																																																																																																																																				X
ERR133931	Mycobacterium tuberculosis		2,2.2,2.2.1									6		5	2								3																																		1																																																								X	X	X	X	X	X													X	X	X	X	X	X	X																									X	X	X																																																																																																																																																				X
DRR034419	Mycobacterium tuberculosis		2,2.2,2.2.1									6		5	2								3			1																															1																																																								X	X	X	X	X	X													X	X	X	X	X	X	X																									X	X	X					X																																																																																																																																															X
DRR034424	Mycobacterium tuberculosis		2,2.2,2.2.1									6		5	2								3																																		1					1																																																			X	X	X	X	X	X													X	X	X	X	X	X	X																									X	X	X																																																																																																																																																				X																																																																																																																			X
DRR034438	Mycobacterium tuberculosis		2,2.2,2.2.1									6		5	2								3																																		1																																																								X	X	X	X	X	X													X	X	X	X	X	X	X																									X	X	X																																																																																																																																																				X
DRR034448	Mycobacterium tuberculosis		2,2.2,2.2.1									6		5	2								3																																		1																																																								X	X	X	X	X	X													X	X	X	X	X	X	X																									X	X	X																																																																																																																																																				X
DRR034453	Mycobacterium tuberculosis		2,2.2,2.2.1									6		5	2								3																																		1					1																																																			X	X	X	X	X	X													X	X	X	X	X	X	X																									X	X	X																																																																																																																																																				X																																																																																																																			X
ERR234269	Mycobacterium tuberculosis		2,2.2,2.2.1									6		5	2								3																																		1																																																								X	X	X	X	X	X													X	X	X	X	X	X	X																									X	X	X																																																																																																																																																				X
DRR034420	Mycobacterium tuberculosis		2,2.2,2.2.1,2.2.1.1									6		5	2	1							3																																		1																																																								X	X	X	X	X	X													X	X	X	X	X	X	X	X																								X	X	X																																																																																																																																																				X
ERR234256	Mycobacterium tuberculosis		2,2.2,2.2.1,2.2.1.1									6		5	2	1							3																																		1					1																																																			X	X	X	X	X	X													X	X	X	X	X	X	X	X																								X	X	X																																																																																																																																																				X																																																																																																																			X
DRR034348	Mycobacterium tuberculosis		2,2.2,2.2.1									6		5	2								3																																		1																																																								X	X	X	X	X	X													X	X	X	X	X	X	X																									X	X	X																																																																																																																																																				X
DRR034349	Mycobacterium tuberculosis		2,2.2,2.2.1									6		5	2								3																																		1																																																								X	X	X	X	X	X													X	X	X	X	X	X	X																									X	X	X																																																																																																																																																				X
DRR034358	Mycobacterium tuberculosis		2,2.2,2.2.1									6		5	2								3			1																															1																																																								X	X	X	X	X	X													X	X	X	X	X	X	X																									X	X	X				X																																																																																																																																																X
DRR034373	Mycobacterium tuberculosis		2,2.2,2.2.1									6		5	2								3																																		1																																																								X	X	X	X	X	X													X	X	X	X	X	X	X																									X	X	X																																																																																																																																																				X
DRR034442	Mycobacterium tuberculosis		2,2.2,2.2.1									6		5	2								3																																		1																																																								X	X	X	X	X	X													X	X	X	X	X	X	X																									X	X	X																																																																																																																																																				X
DRR034454	Mycobacterium tuberculosis		2,2.2,2.2.1									6		5	2								3							1																											1																																																								X	X	X	X	X	X													X	X	X	X	X	X	X																									X	X	X																					X																																																																																																																															X
DRR034461	Mycobacterium tuberculosis		2,2.2,2.2.1									6		5	2								3																																		1																																																								X	X	X	X	X	X													X	X	X	X	X	X	X																									X	X	X																																																																																																																																																				X
DRR034464	Mycobacterium tuberculosis		2,2.2,2.2.1									6		5	2								3																																		1																																																								X	X	X	X	X	X													X	X	X	X	X	X	X																									X	X	X																																																																																																																																																				X
DRR034469	Mycobacterium tuberculosis		2,2.2,2.2.1									6		5	2								3																																		1																																																								X	X	X	X	X	X													X	X	X	X	X	X	X																									X	X	X																																																																																																																																																				X
DRR034473	Mycobacterium tuberculosis		2,2.2,2.2.1									6		5	2								3																																		1																																																								X	X	X	X	X	X													X	X	X	X	X	X	X																									X	X	X																																																																																																																																																				X
DRR034492	Mycobacterium tuberculosis		2,2.2,2.2.1									6		5	2								3																																		1																																																								X	X	X	X	X	X													X	X	X	X	X	X	X																									X	X	X																																																																																																																																																				X
DRR034496	Mycobacterium tuberculosis		2,2.2,2.2.1									6		5	2								3			1																															1																																																								X	X	X	X	X	X													X	X	X	X	X	X	X																									X	X	X				X																																																																																																																																																X
DRR034498	Mycobacterium tuberculosis		2,2.2,2.2.1									6		5	2								3																																		1																																																								X	X	X	X	X	X													X	X	X	X	X	X	X																									X	X	X																																																																																																																																																				X
DRR034500	Mycobacterium tuberculosis		2,2.2,2.2.1									6		5	2								3																																		1																																																								X	X	X	X	X	X													X	X	X	X	X	X	X																									X	X	X																																																																																																																																																				X
DRR034505	Mycobacterium tuberculosis		2,2.2,2.2.1									6		5	2								3																																		1																																																								X	X	X	X	X	X													X	X	X	X	X	X	X																									X	X	X																																																																																																																																																				X
DRR034508	Mycobacterium tuberculosis		2,2.2,2.2.1									6		5	2								3																																		1																																																								X	X	X	X	X	X													X	X	X	X	X	X	X																									X	X	X																																																																																																																																																				X
DRR034510	Mycobacterium tuberculosis		2,2.2,2.2.1									6		5	2								3			1																															1																																																								X	X	X	X	X	X													X	X	X	X	X	X	X																									X	X	X					X																																																																																																																																															X
DRR185022	Mycobacterium tuberculosis		2,2.2,2.2.1									6		5	2								3																																		1																																																								X	X	X	X	X	X													X	X	X	X	X	X	X																									X	X	X																																																																																																																																																				X
DRR034341	Mycobacterium tuberculosis		2,2.2,2.2.1									6		5	2								3																																		1																																																								X	X	X	X	X	X													X	X	X	X	X	X	X																									X	X	X																																																																																																																																																				X
DRR034351	Mycobacterium tuberculosis		2,2.2,2.2.1									6		5	2								3																																		1																																																								X	X	X	X	X	X													X	X	X	X	X	X	X																									X	X	X																																																																																																																																																				X
DRR034394	Mycobacterium tuberculosis		2,2.2,2.2.1									6		5	2								3																																		1																																																								X	X	X	X	X	X													X	X	X	X	X	X	X																									X	X	X																																																																																																																																																				X
DRR034404	Mycobacterium tuberculosis		2,2.2,2.2.1									6		5	2								3																																		1																																																								X	X	X	X	X	X													X	X	X	X	X	X	X																									X	X	X																																																																																																																																																				X
DRR034423	Mycobacterium tuberculosis		2,2.2,2.2.1									6		5	2								3																																		1																																																								X	X	X	X	X	X													X	X	X	X	X	X	X																									X	X	X																																																																																																																																																				X
DRR034431	Mycobacterium tuberculosis		2,2.2,2.2.1									6		5	2								3			1																															1																																																								X	X	X	X	X	X													X	X	X	X	X	X	X																									X	X	X					X																																																																																																																																															X
DRR034466	Mycobacterium tuberculosis		2,2.2,2.2.1									6		5	2								3																																		1																																																								X	X	X	X	X	X													X	X	X	X	X	X	X																									X	X	X																																																																																																																																																				X
DRR034519	Mycobacterium tuberculosis		2,2.2,2.2.1									6		5	2								3																																		1																																																								X	X	X	X	X	X													X	X	X	X	X	X	X																									X	X	X																																																																																																																																																				X
DRR034533	Mycobacterium tuberculosis		2,2.2,2.2.1									6		5	2								3																																		1																																																								X	X	X	X	X	X													X	X	X	X	X	X	X																									X	X	X																																																																																																																																																				X
ERR108147	Mycobacterium tuberculosis		2,2.2,2.2.1									6		5	2								3																																		1																																																								X	X	X	X	X	X													X	X	X	X	X	X	X																									X	X	X																																																																																																																																																				X
ERR234112	Mycobacterium tuberculosis		2,2.2,2.2.1									6		5	2								3																																		1					1																																																			X	X	X	X	X	X													X	X	X	X	X	X	X																									X	X	X																																																																																																																																																				X																																																																																																																			X
ERR234129	Mycobacterium tuberculosis		2,2.2,2.2.1									6		5	2								3																																		1					1																																																			X	X	X	X	X	X													X	X	X	X	X	X	X																									X	X	X																																																																																																																																																				X																																																																																																																			X
ERR234245	Mycobacterium tuberculosis		2,2.2,2.2.1									6		5	2								3																																		1																																																								X	X	X	X	X	X													X	X	X	X	X	X	X																									X	X	X																																																																																																																																																				X
ERR718272	Mycobacterium tuberculosis		1.1.3,2,2.2,2.2.1						1			6		5	2								3																																		1																																																X								X	X	X	X	X	X													X	X	X	X	X	X	X																									X	X	X																																																																																																																																																				X
ERR718300	Mycobacterium tuberculosis		2,2.2,2.2.1									6		5	2								3																																		1																																																								X	X	X	X	X	X													X	X	X	X	X	X	X																									X	X	X																																																																																																																																																				X
ERR718304	Mycobacterium tuberculosis		2,2.2,2.2.1									6		5	2								3																																		1																																																								X	X	X	X	X	X													X	X	X	X	X	X	X																									X	X	X																																																																																																																																																				X
ERR718330	Mycobacterium tuberculosis		2,2.2,2.2.1									6		5	2								3																																		1																																																								X	X	X	X	X	X													X	X	X	X	X	X	X																									X	X	X																																																																																																																																																				X
ERR718479	Mycobacterium tuberculosis		2,2.2,2.2.1									6		5	2								3																																		1																																																								X	X	X	X	X	X													X	X	X	X	X	X	X																									X	X	X																																																																																																																																																				X
ERR718490	Mycobacterium tuberculosis		2,2.2,2.2.1									6		5	2								3																																		1																																																								X	X	X	X	X	X													X	X	X	X	X	X	X																									X	X	X																																																																																																																																																				X
ERR751636	Mycobacterium tuberculosis		2,2.2,2.2.1									6		5	2								3																																		1																																																								X	X	X	X	X	X													X	X	X	X	X	X	X																									X	X	X																																																																																																																																																				X
ERR751640	Mycobacterium tuberculosis		2,2.2,2.2.1									6		5	2								3																																		1																																																								X	X	X	X	X	X													X	X	X	X	X	X	X																									X	X	X																																																																																																																																																				X
ERR751649	Mycobacterium tuberculosis		2,2.2,2.2.1									6		5	2								3																																		1																																																								X	X	X	X	X	X													X	X	X	X	X	X	X																									X	X	X																																																																																																																																																				X
ERR751658	Mycobacterium tuberculosis		2,2.2,2.2.1									6		5	2								3																																		1																																																								X	X	X	X	X	X													X	X	X	X	X	X	X																									X	X	X																																																																																																																																																				X
ERR751809	Mycobacterium tuberculosis		2,2.2,2.2.1									6		5	2								3																																		1																																																								X	X	X	X	X	X													X	X	X	X	X	X	X																									X	X	X																																																																																																																																																				X
ERR751828	Mycobacterium tuberculosis		2,2.2,2.2.1									6		5	2								3																																		1																																																								X	X	X	X	X	X													X	X	X	X	X	X	X																									X	X	X																																																																																																																																																				X
ERR751858	Mycobacterium tuberculosis		2,2.2,2.2.1									6		5	2								3																																		1																																																								X	X	X	X	X	X													X	X	X	X	X	X	X																									X	X	X																																																																																																																																																				X
ERR751864	Mycobacterium tuberculosis		2,2.2,2.2.1									6		5	2								3																																		1																																																								X	X	X	X	X	X													X	X	X	X	X	X	X																									X	X	X																																																																																																																																																				X
ERR751866	Mycobacterium tuberculosis		2,2.2,2.2.1									6		5	2								3																																		1																																																								X	X	X	X	X	X													X	X	X	X	X	X	X																									X	X	X																																																																																																																																																				X
ERR752125	Mycobacterium tuberculosis		2,2.2,2.2.1									6		5	2								3																																		1																																																								X	X	X	X	X	X													X	X	X	X	X	X	X																									X	X	X																																																																																																																																																				X
ERR752200	Mycobacterium tuberculosis		2,2.2,2.2.1									6		5	2								3																																		1																																																								X	X	X	X	X	X													X	X	X	X	X	X	X																									X	X	X																																																																																																																																																				X
ERR752223	Mycobacterium tuberculosis		2,2.2,2.2.1									6		5	2								3																																		1																																																								X	X	X	X	X	X													X	X	X	X	X	X	X																									X	X	X																																																																																																																																																				X
ERR752227	Mycobacterium tuberculosis		2,2.2,2.2.1									6		5	2								3																																		1																																																								X	X	X	X	X	X													X	X	X	X	X	X	X																									X	X	X																																																																																																																																																				X
ERR752261	Mycobacterium tuberculosis		2,2.2,2.2.1									6		5	2								3																																		1																																																								X	X	X	X	X	X													X	X	X	X	X	X	X																									X	X	X																																																																																																																																																				X
ERR752266	Mycobacterium tuberculosis		2,2.2,2.2.1									6		5	2								3																																		1																																																								X	X	X	X	X	X													X	X	X	X	X	X	X																									X	X	X																																																																																																																																																				X
ERR767970	Mycobacterium tuberculosis		2,2.2,2.2.1									6		5	2								3																																		1																																																								X	X	X	X	X	X													X	X	X	X	X	X	X																									X	X	X																																																																																																																																																				X
ERR767974	Mycobacterium tuberculosis		2,2.2,2.2.1									6		5	2								3																																		1																																																								X	X	X	X	X	X													X	X	X	X	X	X	X																									X	X	X																																																																																																																																																				X
ERR768020	Mycobacterium tuberculosis		2,2.2,2.2.1									6		5	2								3																																		1																																																								X	X	X	X	X	X													X	X	X	X	X	X	X																									X	X	X																																																																																																																																																				X
ERR768028	Mycobacterium tuberculosis		2,2.2,2.2.1									6		5	2								3																																		1																																																								X	X	X	X	X	X													X	X	X	X	X	X	X																									X	X	X																																																																																																																																																				X
SRR671752			2,2.2,2.2.1									6		5	2								3																																		1																																																								X	X	X	X	X	X													X	X	X	X	X	X	X																									X	X	X																																																																																																																																																				X
DRR034391	Mycobacterium tuberculosis		2,2.2,2.2.1									6		5	2								3																																		1																																																								X	X	X	X	X	X													X	X	X	X	X	X	X																									X	X	X																																																																																																																																																				X
ERR038746	Mycobacterium tuberculosis		2,2.2,2.2.1									6		5	2								3																																		1																																																								X	X	X	X	X	X													X	X	X	X	X	X	X																									X	X	X																																																																																																																																																				X
ERR036186	Mycobacterium tuberculosis		2,2.2,2.2.1									6		5	2								3																																		1																																																								X	X	X	X	X	X													X	X	X	X	X	X	X																									X	X	X																																																																																																																																																				X
ERR216956	Mycobacterium tuberculosis		2,2.2,2.2.1									6		5	2								3																																		1																																																								X	X	X	X	X	X													X	X	X	X	X	X	X																									X	X	X																																																																																																																																																				X
ERR234650	Mycobacterium tuberculosis		2,2.2,2.2.1									6		5	2								3																																		1																																																								X	X	X	X	X	X													X	X	X	X	X	X	X																									X	X	X																																																																																																																																																				X
ERR067689	Mycobacterium tuberculosis		2,2.2,2.2.1									6		5	2								3																																		1																																																								X	X	X	X	X	X													X	X	X	X	X	X	X																									X	X	X																																																																																																																																																				X
ERR067736	Mycobacterium tuberculosis		2,2.2,2.2.1									6		5	2								3																																		1																																																								X	X	X	X	X	X													X	X	X	X	X	X	X																									X	X	X																																																																																																																																																				X
ERR228022	Mycobacterium tuberculosis		2,2.2,2.2.1									6		5	2								3																																		1																																																								X	X	X	X	X	X													X	X	X	X	X	X	X																									X	X	X																																																																																																																																																				X
ERR550765	Mycobacterium tuberculosis complex sp.		2,2.2,2.2.1									6		5	2								3																																		1																																																								X	X	X	X	X	X													X	X	X	X	X	X	X																									X	X	X																																																																																																																																																				X
ERR067611	Mycobacterium tuberculosis		2,2.2,2.2.1									6		5	2								3																																		1																																																								X	X	X	X	X	X													X	X	X	X	X	X	X																									X	X	X																																																																																																																																																				X
ERR067702	Mycobacterium tuberculosis		2,2.2,2.2.1									6		5	2								3																																		1																																																								X	X	X	X	X	X													X	X	X	X	X	X	X																									X	X	X																																																																																																																																																				X
ERR067746	Mycobacterium tuberculosis		2,2.2,2.2.1									6		5	2								3																																		1																																																								X	X	X	X	X	X													X	X	X	X	X	X	X																									X	X	X																																																																																																																																																				X
ERR144550	Mycobacterium tuberculosis		2,2.2,2.2.1									6		5	2								3																																		1																																																								X	X	X	X	X	X													X	X	X	X	X	X	X																									X	X	X																																																																																																																																																				X
ERR144615	Mycobacterium tuberculosis		2,2.2,2.2.1									6		5	2								3																																		1																																																								X	X	X	X	X	X													X	X	X	X	X	X	X																									X	X	X																																																																																																																																																				X
ERR158586	Mycobacterium tuberculosis		2,2.2,2.2.1									6		5	2								3																																		1																																																								X	X	X	X	X	X													X	X	X	X	X	X	X																									X	X	X																																																																																																																																																				X
ERR234664	Mycobacterium tuberculosis		2,2.2,2.2.1									6		5	2								3																																		1																																																								X	X	X	X	X	X													X	X	X	X	X	X	X																									X	X	X																																																																																																																																																				X
DRR034371	Mycobacterium tuberculosis		2,2.2,2.2.1									6		5	2								3																																		1																																																								X	X	X	X	X	X													X	X	X	X	X	X	X																									X	X	X																																																																																																																																																				X
DRR034378	Mycobacterium tuberculosis		2,2.2,2.2.1									6		5	2								3																																		1																																																								X	X	X	X	X	X													X	X	X	X	X	X	X																									X	X	X																																																																																																																																																				X
DRR034468	Mycobacterium tuberculosis		2,2.2,2.2.1									6		5	2								3																																		1																																																								X	X	X	X	X	X													X	X	X	X	X	X	X																									X	X	X																																																																																																																																																				X
DRR034501	Mycobacterium tuberculosis		2,2.2,2.2.1									6		5	2								3																																		1																																																								X	X	X	X	X	X													X	X	X	X	X	X	X																									X	X	X																																																																																																																																																				X
DRR034511	Mycobacterium tuberculosis		2,2.2,2.2.1									6		5	2								3			1																															1																																																								X	X	X	X	X	X													X	X	X	X	X	X	X																									X	X	X					X																																																																																																																																															X
DRR034520	Mycobacterium tuberculosis		2,2.2,2.2.1									6		5	2								3			1																															1																																																								X	X	X	X	X	X													X	X	X	X	X	X	X																									X	X	X					X																																																																																																																																															X
DRR034532	Mycobacterium tuberculosis		2,2.2,2.2.1									6		5	2								3																																		1																																																								X	X	X	X	X	X													X	X	X	X	X	X	X																									X	X	X																																																																																																																																																				X
DRR034536	Mycobacterium tuberculosis		2,2.2,2.2.1									6		5	2								3																																		1																																																								X	X	X	X	X	X													X	X	X	X	X	X	X																									X	X	X																																																																																																																																																				X
ERR026473	Mycobacterium tuberculosis		2,2.2,2.2.1									6		5	2								3			1																															1					1																																																			X	X	X	X	X	X													X	X	X	X	X	X	X																									X	X	X				X																																																																																																																																																X																																																																																																																			X
ERR234102	Mycobacterium tuberculosis		2,2.2,2.2.1									6		5	2								3																																		1																																																								X	X	X	X	X	X													X	X	X	X	X	X	X																									X	X	X																																																																																																																																																				X
ERR234263	Mycobacterium tuberculosis		2,2.2,2.2.1,2.2.1.2									6		5	2		1						3																																		1					1																																																			X	X	X	X	X	X													X	X	X	X	X	X	X		X																							X	X	X																																																																																																																																																				X																																																																																																																			X
DRR034361	Mycobacterium tuberculosis		2,2.2,2.2.1,2.2.1.1									6		5	2	1							3																																		1																																																								X	X	X	X	X	X													X	X	X	X	X	X	X	X																								X	X	X																																																																																																																																																				X
DRR034369	Mycobacterium tuberculosis		2,2.2,2.2.1,2.2.1.1									6		5	2	1							3																																		1																																																								X	X	X	X	X	X													X	X	X	X	X	X	X	X																								X	X	X																																																																																																																																																				X
DRR034398	Mycobacterium tuberculosis		2,2.2,2.2.1,2.2.1.1									6		5	2	1							3																																		1																																																								X	X	X	X	X	X													X	X	X	X	X	X	X	X																								X	X	X																																																																																																																																																				X
DRR034459	Mycobacterium tuberculosis		2,2.2,2.2.1,2.2.1.1									6		5	2	1							3																																		1																																																								X	X	X	X	X	X													X	X	X	X	X	X	X	X																								X	X	X																																																																																																																																																				X
ERR234190	Mycobacterium tuberculosis		2,2.2,2.2.1,2.2.1.1									6		5	2	1							3																																		1																																																								X	X	X	X	X	X													X	X	X	X	X	X	X	X																								X	X	X																																																																																																																																																				X
ERR234249	Mycobacterium tuberculosis		2,2.2,2.2.1,2.2.1.1									6		5	2	1							3																																		1																																																								X	X	X	X	X	X													X	X	X	X	X	X	X	X																								X	X	X																																																																																																																																																				X
DRR034458	Mycobacterium tuberculosis		2,2.2,2.2.2									6		5				6					3																																		1																																																								X	X	X	X	X	X													X	X	X	X	X					X	X	X	X	X	X																	X	X	X																																																																																																																																																				X
DRR034497	Mycobacterium tuberculosis		2,2.2,2.2.2									6		5				6					3																																		1																																																								X	X	X	X	X	X													X	X	X	X	X					X	X	X	X	X	X																	X	X	X																																																																																																																																																				X
DRR034502	Mycobacterium tuberculosis		2,2.2,2.2.2									6		5				6					3																																		1																																																								X	X	X	X	X	X													X	X	X	X	X					X	X	X	X	X	X																	X	X	X																																																																																																																																																				X
DRR034509	Mycobacterium tuberculosis		2,2.2,2.2.2									6		5				6					3																																		1																																																								X	X	X	X	X	X													X	X	X	X	X					X	X	X	X	X	X																	X	X	X																																																																																																																																																				X
DRR034531	Mycobacterium tuberculosis		2,2.2,2.2.2									6		5				6					3																																		1																																																								X	X	X	X	X	X													X	X	X	X	X					X	X	X	X	X	X																	X	X	X																																																																																																																																																				X
DRR185008	Mycobacterium tuberculosis		2,2.2,2.2.2									6		5				6					3																																		1																																																								X	X	X	X	X	X													X	X	X	X	X					X	X	X	X	X	X																	X	X	X																																																																																																																																																				X
DRR185014	Mycobacterium tuberculosis		2,2.2,2.2.2									6		5				6					3																																		1																																																								X	X	X	X	X	X													X	X	X	X	X					X	X	X	X	X	X																	X	X	X																																																																																																																																																				X
DRR185015	Mycobacterium tuberculosis		2,2.2,2.2.2									6		5				6					3																																		1																																																								X	X	X	X	X	X													X	X	X	X	X					X	X	X	X	X	X																	X	X	X																																																																																																																																																				X
ERR025439	Mycobacterium tuberculosis		2,2.2,2.2.2									6		5				6					3																																		1					1																																																			X	X	X	X	X	X													X	X	X	X	X					X	X	X	X	X	X																	X	X	X																																																																																																																																																				X																																																																																																																			X
ERR234211	Mycobacterium tuberculosis		2,2.2,2.2.2									6		5				6					3																																		1																																																								X	X	X	X	X	X													X	X	X	X	X					X	X	X	X	X	X																	X	X	X																																																																																																																																																				X
DRR034376	Mycobacterium tuberculosis		2,2.2,2.2.1									6		5	2								3																																		1																																																								X	X	X	X	X	X													X	X	X	X	X	X	X																									X	X	X																																																																																																																																																				X

### Sheet: Coll (other)
				Lineage Coll (other): nb of SNP																																				1								1.1		1.1.2	1.1.3		1.2.1		1.2.2		2	2.1		2.2		2.2.1.1	3			3.1.1	4			4.1		4.1.1.1	4.1.2.1	4.3		4.3.2	4.3.2.1		4.3.3		4.3.4.2	4.4	4.4.1	4.4.1.2	4.4.2			4.5	4.6.1	4.6.1.2		4.6.2.1		4.6.2.2		4.7	4.9	5			6	7										BOV_AFRI
SRA	Scientific name	Remark	Lineage Coll	1	1.1	1.1.2	1.1.3	1.2.1	1.2.2	2	2.1	2.2	2.2.1.1	3	3.1.1	4	4.1	4.1.1.1	4.1.2.1	4.3	4.3.2	4.3.2.1	4.3.3	4.3.4.2	4.4	4.4.1	4.4.1.2	4.4.2	4.5	4.6.1	4.6.1.2	4.6.2.1	4.6.2.2	4.7	4.9	5	6	7	BOV_AFRI	6111	8451	763883	763885	1417018	4241041	4245968	4407872	765170	4243847	6123	765229	4407779	9259	4244419	4238119	4326438	1834176	3513537	4246087	4243459	4407926	4248114	762433	2726104	4242074	4241561	763030	2154723	4407587	765149	4242802	4240896	4239297	764994	4408155	1472336	5519	7221	8039	2518918	3514511	4238962	2102989	4249011	4246507	4268927	4269374	7891	7538	1416409	4245054	1416701	4242882	4326738	4328003	4249731	4242642	9565	2101920	4239842	1674433	8875	764012	766954	1416976	1834915	1918280	2102217	4238777	4240152	4248072	2155502	4246863	4269350
DRR184642	Mycobacterium tuberculosis		2							1	2					3																			1																						X	X	X								X	X	X																												X
ERR234216	Mycobacterium tuberculosis		2,2.1							1	2					3																			1																						X	X	X								X	X	X																												X
ERR234248	Mycobacterium tuberculosis		2,2.1							1	2					3																			1																						X	X	X								X	X	X																												X
ERR234252	Mycobacterium tuberculosis		2,2.1							1	2					3																			1																						X	X	X								X	X	X																												X
SRR5709762	Mycobacterium tuberculosis		2,2.1							1	2					3																			1																						X	X	X								X	X	X																												X
SRR5709764	Mycobacterium tuberculosis		2,2.1							1	2					3																			1																						X	X	X								X	X	X																												X
SRR5709814	Mycobacterium tuberculosis		2,2.1							1	2					3																			1																						X	X	X								X	X	X																												X
SRR5709883	Mycobacterium tuberculosis		2,2.1							1	2					3																			1																						X	X	X								X	X	X																												X
SRR5709899	Mycobacterium tuberculosis		2,2.1							1	2					3																			1																						X	X	X								X	X	X																												X
SRR5709934	Mycobacterium tuberculosis		2,2.1							1	2					3																			1																						X	X	X								X	X	X																												X
DRR034363	Mycobacterium tuberculosis		2,2.2,2.2.1							1		2				3																			1																						X			X	X						X	X	X																												X
DRR034366	Mycobacterium tuberculosis		2,2.2,2.2.1							1		2				3																			1																						X			X	X						X	X	X																												X
DRR034381	Mycobacterium tuberculosis		2,2.2,2.2.1							1		2				3																			1																						X			X	X						X	X	X																												X
DRR034395	Mycobacterium tuberculosis		2,2.2,2.2.1							1		2				3																			1																						X			X	X						X	X	X																												X
DRR034397	Mycobacterium tuberculosis		2,2.2,2.2.1							1		2				3																			1																						X			X	X						X	X	X																												X
DRR034399	Mycobacterium tuberculosis		2,2.2,2.2.1							1		2				3																			1																						X			X	X						X	X	X																												X
DRR034400	Mycobacterium tuberculosis		2,2.2,2.2.1							1		2				3																			1																						X			X	X						X	X	X																												X
DRR034416	Mycobacterium tuberculosis		2,2.2,2.2.1							1		2				3																			1																						X			X	X						X	X	X																												X
DRR034422	Mycobacterium tuberculosis		2,2.2,2.2.1							1		2				3																			1																						X			X	X						X	X	X																												X
DRR034428	Mycobacterium tuberculosis		2,2.2,2.2.1							1		2				3																			1																						X			X	X						X	X	X																												X
DRR034450	Mycobacterium tuberculosis		2,2.2,2.2.1							1		2				3																			1																						X			X	X						X	X	X																												X
DRR034455	Mycobacterium tuberculosis		2,2.2,2.2.1							1		2				3																			1																						X			X	X						X	X	X																												X
DRR034465	Mycobacterium tuberculosis		2,2.2,2.2.1							1		2				3																			1																						X			X	X						X	X	X																												X
DRR034470	Mycobacterium tuberculosis		2,2.2,2.2.1							1		2				3																			1																						X			X	X						X	X	X																												X
DRR034471	Mycobacterium tuberculosis		2,2.2,2.2.1							1		2				3																			1																						X			X	X						X	X	X																												X
DRR034476	Mycobacterium tuberculosis		2,2.2,2.2.1							1		2				3																			1																						X			X	X						X	X	X																												X
DRR034478	Mycobacterium tuberculosis		2,2.2,2.2.1							1		2				3																			1																						X			X	X						X	X	X																												X
DRR034482	Mycobacterium tuberculosis		2,2.2,2.2.1							1		2				3																			1																						X			X	X						X	X	X																												X
DRR034489	Mycobacterium tuberculosis		2,2.2,2.2.1							1		2				3																			1																						X			X	X						X	X	X																												X
DRR034493	Mycobacterium tuberculosis		2,2.2,2.2.1							1		2				3																			1																						X			X	X						X	X	X																												X
DRR034535	Mycobacterium tuberculosis		2,2.2,2.2.1							1		2				3																			1																						X			X	X						X	X	X																												X
DRR130160	Mycobacterium tuberculosis		2,2.2,2.2.1							1		2				3																			1																						X			X	X						X	X	X																												X
DRR130203	Mycobacterium tuberculosis		2,2.2,2.2.1							1		2				3																			1																						X			X	X						X	X	X																												X
DRR157280	Mycobacterium tuberculosis		2,2.2,2.2.1							1		2				3																			1																						X			X	X						X	X	X																												X
DRR157281	Mycobacterium tuberculosis		2,2.2,2.2.1							1		2				3																			1																						X			X	X						X	X	X																												X
ERR234105	Mycobacterium tuberculosis		2,2.2,2.2.1							1		2				3																			1																						X			X	X						X	X	X																												X
ERR234209	Mycobacterium tuberculosis		2,2.2,2.2.1							1		2				3																			1																						X			X	X						X	X	X																												X
DRR034343	Mycobacterium tuberculosis		2,2.2,2.2.1							1		2				3																			1																						X			X	X						X	X	X																												X
DRR034353	Mycobacterium tuberculosis		2,2.2,2.2.1							1		2				3																			1																						X			X	X						X	X	X																												X
DRR034357	Mycobacterium tuberculosis		2,2.2,2.2.1							1		2				3																			1																						X			X	X						X	X	X																												X
DRR034359	Mycobacterium tuberculosis		2,2.2,2.2.1							1		2				3																			1																						X			X	X						X	X	X																												X
DRR034360	Mycobacterium tuberculosis		2,2.2,2.2.1							1		2				3																			1																						X			X	X						X	X	X																												X
DRR034372	Mycobacterium tuberculosis		2,2.2,2.2.1							1		2				3																			1																						X			X	X						X	X	X																												X
DRR034382	Mycobacterium tuberculosis		2,2.2,2.2.1							1		2				3																			1																						X			X	X						X	X	X																												X
DRR034393	Mycobacterium tuberculosis		2,2.2,2.2.1							1		2				3																			1																						X			X	X						X	X	X																												X
DRR034425	Mycobacterium tuberculosis		2,2.2,2.2.1							1		2				3																			1																						X			X	X						X	X	X																												X
DRR034433	Mycobacterium tuberculosis		2,2.2,2.2.1							1		2				3																			1																						X			X	X						X	X	X																												X
DRR034451	Mycobacterium tuberculosis		2,2.2,2.2.1							1		2				3																			1																						X			X	X						X	X	X																												X
DRR034463	Mycobacterium tuberculosis		2,2.2,2.2.1							1		2				3																			1																						X			X	X						X	X	X																												X
DRR034467	Mycobacterium tuberculosis		2,2.2,2.2.1							1		2				3																			1																						X			X	X						X	X	X																												X
DRR034487	Mycobacterium tuberculosis		2,2.2,2.2.1							1		2				3																			1																						X			X	X						X	X	X																												X
DRR034491	Mycobacterium tuberculosis		2,2.2,2.2.1							1		2				3																			1																						X			X	X						X	X	X																												X
DRR034495	Mycobacterium tuberculosis		2,2.2,2.2.1							1		2				3																			1																						X			X	X						X	X	X																												X
DRR034506	Mycobacterium tuberculosis		2,2.2,2.2.1							1		2				3																			1																						X			X	X						X	X	X																												X
DRR034512	Mycobacterium tuberculosis		2,2.2,2.2.1							1		2				3																			1																						X			X	X						X	X	X																												X
DRR034518	Mycobacterium tuberculosis		2,2.2,2.2.1							1		2				3																			1																						X			X	X						X	X	X																												X
DRR034526	Mycobacterium tuberculosis		2,2.2,2.2.1							1		2				3																			1																						X			X	X						X	X	X																												X
DRR034529	Mycobacterium tuberculosis		2,2.2,2.2.1							1		2				3																			1																						X			X	X						X	X	X																												X
SRR5709874	Mycobacterium tuberculosis		2,2.2,2.2.1							1		2				3																			1																						X			X	X						X	X	X																												X
ERR234103	Mycobacterium tuberculosis		2,2.2,2.2.1							1		2				3																			1																						X			X	X						X	X	X																												X
DRR034401	Mycobacterium tuberculosis		2,2.2,2.2.1							1		2				3																			1																						X			X	X						X	X	X																												X
DRR034417	Mycobacterium tuberculosis		2,2.2,2.2.1							1		2				3																			1																						X			X	X						X	X	X																												X
DRR034430	Mycobacterium tuberculosis		2,2.2,2.2.1							1		2				3																			1																						X			X	X						X	X	X																												X
DRR034432	Mycobacterium tuberculosis		2,2.2,2.2.1							1		2				3																			1																						X			X	X						X	X	X																												X
DRR034434	Mycobacterium tuberculosis		2,2.2,2.2.1							1		2				3																			1																						X			X	X						X	X	X																												X
DRR034439	Mycobacterium tuberculosis		2,2.2,2.2.1							1		2				3																			1																						X			X	X						X	X	X																												X
DRR034485	Mycobacterium tuberculosis		2,2.2,2.2.1							1		2				3																			1																						X			X	X						X	X	X																												X
DRR034490	Mycobacterium tuberculosis		2,2.2,2.2.1							1		2				3																			1																						X			X	X						X	X	X																												X
DRR184886	Mycobacterium tuberculosis		2,2.2,2.2.1							1		2				3																			1																						X			X	X						X	X	X																												X
DRR184951	Mycobacterium tuberculosis		2,2.2,2.2.1							1		2				3																			1																						X			X	X						X	X	X																												X
DRR184962	Mycobacterium tuberculosis		2,2.2,2.2.1							1		2				3																			1																						X			X	X						X	X	X																												X
ERR257923	Mycobacterium tuberculosis		2,2.2,2.2.1							1		2				3																			1																						X			X	X						X	X	X																												X
ERR257927	Mycobacterium tuberculosis		2,2.2,2.2.1							1		2				3																			1																						X			X	X						X	X	X																												X
ERR257930	Mycobacterium tuberculosis		2,2.2,2.2.1							1		2				3																			1																						X			X	X						X	X	X																												X
ERR718496	Mycobacterium tuberculosis		2,2.2,2.2.1							1		2				3																			1																						X			X	X						X	X	X																												X
ERR752264	Mycobacterium tuberculosis		2,2.2,2.2.1							1		2				3																			1																						X			X	X						X	X	X																												X
DRR034462	Mycobacterium tuberculosis		2,2.2,2.2.1							1		2				3																			1																						X			X	X						X	X	X																												X
ERR234210	Mycobacterium tuberculosis		2,2.2,2.2.1							1		2				3																			1																						X			X	X						X	X	X																												X
ERR028607	Mycobacterium tuberculosis		2,2.2,2.2.1							1		2				3																			1																						X			X	X						X	X	X																												X
ERR067765	Mycobacterium tuberculosis		2,2.2,2.2.1							1		2				3																			1																						X			X	X						X	X	X																												X
ERR133931	Mycobacterium tuberculosis		2,2.2,2.2.1							1		2				3																			1																						X			X	X						X	X	X																												X
DRR034419	Mycobacterium tuberculosis		2,2.2,2.2.1							1		2				3																			1																						X			X	X						X	X	X																												X
DRR034424	Mycobacterium tuberculosis		2,2.2,2.2.1							1		2				3																			1																						X			X	X						X	X	X																												X
DRR034438	Mycobacterium tuberculosis		2,2.2,2.2.1							1		2				3																			1																						X			X	X						X	X	X																												X
DRR034448	Mycobacterium tuberculosis		2,2.2,2.2.1							1		2				3																			1																						X			X	X						X	X	X																												X
DRR034453	Mycobacterium tuberculosis		2,2.2,2.2.1							1		2				3																			1																						X			X	X						X	X	X																												X
ERR234269	Mycobacterium tuberculosis		2,2.2,2.2.1							1		2				3																			1																						X			X	X						X	X	X																												X
DRR034420	Mycobacterium tuberculosis		2,2.2,2.2.1,2.2.1.1							1		2	1			3																			1																						X			X	X	X					X	X	X																												X
ERR234256	Mycobacterium tuberculosis		2,2.2,2.2.1,2.2.1.1							1		2	1			3																			1																						X			X	X	X					X	X	X																												X
DRR034348	Mycobacterium tuberculosis		2,2.2,2.2.1							1		2				3																			1																						X			X	X						X	X	X																												X
DRR034349	Mycobacterium tuberculosis		2,2.2,2.2.1							1		2				3																			1																						X			X	X						X	X	X																												X
DRR034358	Mycobacterium tuberculosis		2,2.2,2.2.1							1		2				3																			1																						X			X	X						X	X	X																												X
DRR034373	Mycobacterium tuberculosis		2,2.2,2.2.1							1		2				3																			1																						X			X	X						X	X	X																												X
DRR034442	Mycobacterium tuberculosis		2,2.2,2.2.1							1		2				3																			1																						X			X	X						X	X	X																												X
DRR034454	Mycobacterium tuberculosis		2,2.2,2.2.1							1		2				3																			1																						X			X	X						X	X	X																												X
DRR034461	Mycobacterium tuberculosis		2,2.2,2.2.1							1		2				3																			1																						X			X	X						X	X	X																												X
DRR034464	Mycobacterium tuberculosis		2,2.2,2.2.1							1		2				3																			1																						X			X	X						X	X	X																												X
DRR034469	Mycobacterium tuberculosis		2,2.2,2.2.1							1		2				3																			1																						X			X	X						X	X	X																												X
DRR034473	Mycobacterium tuberculosis		2,2.2,2.2.1							1		2				3																			1																						X			X	X						X	X	X																												X
DRR034492	Mycobacterium tuberculosis		2,2.2,2.2.1							1		2				3																			1																						X			X	X						X	X	X																												X
DRR034496	Mycobacterium tuberculosis		2,2.2,2.2.1							1		2				3																			1																						X			X	X						X	X	X																												X
DRR034498	Mycobacterium tuberculosis		2,2.2,2.2.1							1		2				3																			1																						X			X	X						X	X	X																												X
DRR034500	Mycobacterium tuberculosis		2,2.2,2.2.1							1		2				3																			1																						X			X	X						X	X	X																												X
DRR034505	Mycobacterium tuberculosis		2,2.2,2.2.1							1		2				3																			1																						X			X	X						X	X	X																												X
DRR034508	Mycobacterium tuberculosis		2,2.2,2.2.1							1		2				3																			1																						X			X	X						X	X	X																												X
DRR034510	Mycobacterium tuberculosis		2,2.2,2.2.1							1		2				3																			1																						X			X	X						X	X	X																												X
DRR185022	Mycobacterium tuberculosis		2,2.2,2.2.1							1		2				3																			1																						X			X	X						X	X	X																												X
DRR034341	Mycobacterium tuberculosis		2,2.2,2.2.1							1		2				3																			1																						X			X	X						X	X	X																												X
DRR034351	Mycobacterium tuberculosis		2,2.2,2.2.1							1		2				3																			1																						X			X	X						X	X	X																												X
DRR034394	Mycobacterium tuberculosis		2,2.2,2.2.1							1		2				3																			1																						X			X	X						X	X	X																												X
DRR034404	Mycobacterium tuberculosis		2,2.2,2.2.1							1		2				3																			1																						X			X	X						X	X	X																												X
DRR034423	Mycobacterium tuberculosis		2,2.2,2.2.1							1		2				3																			1																						X			X	X						X	X	X																												X
DRR034431	Mycobacterium tuberculosis		2,2.2,2.2.1							1		2				3																			1																						X			X	X						X	X	X																												X
DRR034466	Mycobacterium tuberculosis		2,2.2,2.2.1							1		2				3																			1																						X			X	X						X	X	X																												X
DRR034519	Mycobacterium tuberculosis		2,2.2,2.2.1							1		2				3																			1																						X			X	X						X	X	X																												X
DRR034533	Mycobacterium tuberculosis		2,2.2,2.2.1							1		2				3																			1																						X			X	X						X	X	X																												X
ERR108147	Mycobacterium tuberculosis		2,2.2,2.2.1							1		2				3																			1																						X			X	X						X	X	X																												X
ERR234112	Mycobacterium tuberculosis		2,2.2,2.2.1							1		2				3																			1																						X			X	X						X	X	X																												X
ERR234129	Mycobacterium tuberculosis		2,2.2,2.2.1							1		2				3																			1																						X			X	X						X	X	X																												X
ERR234245	Mycobacterium tuberculosis		2,2.2,2.2.1							1		2				3																			1																						X			X	X						X	X	X																												X
ERR718272	Mycobacterium tuberculosis		1.1.3,2,2.2,2.2.1							1		2				3																			1																						X			X	X						X	X	X																												X
ERR718300	Mycobacterium tuberculosis		2,2.2,2.2.1							1		2				3																			1																						X			X	X						X	X	X																												X
ERR718304	Mycobacterium tuberculosis		2,2.2,2.2.1							1		2				3																			1																						X			X	X						X	X	X																												X
ERR718330	Mycobacterium tuberculosis		2,2.2,2.2.1							1		2				3																			1																						X			X	X						X	X	X																												X
ERR718479	Mycobacterium tuberculosis		2,2.2,2.2.1							1		2				3																			1																						X			X	X						X	X	X																												X
ERR718490	Mycobacterium tuberculosis		2,2.2,2.2.1							1		2				3																			1																						X			X	X						X	X	X																												X
ERR751636	Mycobacterium tuberculosis		2,2.2,2.2.1							1		2				3																			1																						X			X	X						X	X	X																												X
ERR751640	Mycobacterium tuberculosis		2,2.2,2.2.1							1		2				3																			1																						X			X	X						X	X	X																												X
ERR751649	Mycobacterium tuberculosis		2,2.2,2.2.1							1		2				3																			1																						X			X	X						X	X	X																												X
ERR751658	Mycobacterium tuberculosis		2,2.2,2.2.1							1		2				3																			1																						X			X	X						X	X	X																												X
ERR751809	Mycobacterium tuberculosis		2,2.2,2.2.1							1		2				3																			1																						X			X	X						X	X	X																												X
ERR751828	Mycobacterium tuberculosis		2,2.2,2.2.1							1		2				3																			1																						X			X	X						X	X	X																												X
ERR751858	Mycobacterium tuberculosis		2,2.2,2.2.1							1		2				3																			1																						X			X	X						X	X	X																												X
ERR751864	Mycobacterium tuberculosis		2,2.2,2.2.1							1		2				3																			1																						X			X	X						X	X	X																												X
ERR751866	Mycobacterium tuberculosis		2,2.2,2.2.1							1		2				3																			1																						X			X	X						X	X	X																												X
ERR752125	Mycobacterium tuberculosis		2,2.2,2.2.1							1		2				3																			1																						X			X	X						X	X	X																												X
ERR752200	Mycobacterium tuberculosis		2,2.2,2.2.1							1		2				3																			1																						X			X	X						X	X	X																												X
ERR752223	Mycobacterium tuberculosis		2,2.2,2.2.1							1		2				3																			1																						X			X	X						X	X	X																												X
ERR752227	Mycobacterium tuberculosis		2,2.2,2.2.1							1		2				3																			1																						X			X	X						X	X	X																												X
ERR752261	Mycobacterium tuberculosis		2,2.2,2.2.1							1		2				3																			1																						X			X	X						X	X	X																												X
ERR752266	Mycobacterium tuberculosis		2,2.2,2.2.1							1		2				3																			1																						X			X	X						X	X	X																												X
ERR767970	Mycobacterium tuberculosis		2,2.2,2.2.1							1		2				3																			1																						X			X	X						X	X	X																												X
ERR767974	Mycobacterium tuberculosis		2,2.2,2.2.1							1		2				3																			1																						X			X	X						X	X	X																												X
ERR768020	Mycobacterium tuberculosis		2,2.2,2.2.1							1		2				3																			1																						X			X	X						X	X	X																												X
ERR768028	Mycobacterium tuberculosis		2,2.2,2.2.1							1		2				3																			1																						X			X	X						X	X	X																												X
SRR671752			2,2.2,2.2.1							1		2				3																			1																						X			X	X						X	X	X																												X
DRR034391	Mycobacterium tuberculosis		2,2.2,2.2.1							1		2				3																			1																						X			X	X						X	X	X																												X
ERR038746	Mycobacterium tuberculosis		2,2.2,2.2.1							1		2				3																			1																						X			X	X						X	X	X																												X
ERR036186	Mycobacterium tuberculosis		2,2.2,2.2.1							1		2				3																			1																						X			X	X						X	X	X																												X
ERR216956	Mycobacterium tuberculosis		2,2.2,2.2.1							1		2				3																			1																						X			X	X						X	X	X																												X
ERR234650	Mycobacterium tuberculosis		2,2.2,2.2.1							1		2				3																			1																						X			X	X						X	X	X																												X
ERR067689	Mycobacterium tuberculosis		2,2.2,2.2.1							1		2				3																			1																						X			X	X						X	X	X																												X
ERR067736	Mycobacterium tuberculosis		2,2.2,2.2.1							1		2				3																			1																						X			X	X						X	X	X																												X
ERR228022	Mycobacterium tuberculosis		2,2.2,2.2.1							1		2				3																			1																						X			X	X						X	X	X																												X
ERR550765	Mycobacterium tuberculosis complex sp.		2,2.2,2.2.1							1		2				3																			1																						X			X	X						X	X	X																												X
ERR067611	Mycobacterium tuberculosis		2,2.2,2.2.1							1		2				3																			1																						X			X	X						X	X	X																												X
ERR067702	Mycobacterium tuberculosis		2,2.2,2.2.1							1		2				3																			1																						X			X	X						X	X	X																												X
ERR067746	Mycobacterium tuberculosis		2,2.2,2.2.1							1		2				3																			1																						X			X	X						X	X	X																												X
ERR144550	Mycobacterium tuberculosis		2,2.2,2.2.1							1		2				3																			1																						X			X	X						X	X	X																												X
ERR144615	Mycobacterium tuberculosis		2,2.2,2.2.1							1		2				3																			1																						X			X	X						X	X	X																												X
ERR158586	Mycobacterium tuberculosis		2,2.2,2.2.1							1		2				3																			1																						X			X	X						X	X	X																												X
ERR234664	Mycobacterium tuberculosis		2,2.2,2.2.1							1		2				3																			1																						X			X	X						X	X	X																												X
DRR034371	Mycobacterium tuberculosis		2,2.2,2.2.1							1		2				3																			1																						X			X	X						X	X	X																												X
DRR034378	Mycobacterium tuberculosis		2,2.2,2.2.1							1		2				3																			1																						X			X	X						X	X	X																												X
DRR034468	Mycobacterium tuberculosis		2,2.2,2.2.1							1		2				3																			1																						X			X	X						X	X	X																												X
DRR034501	Mycobacterium tuberculosis		2,2.2,2.2.1							1		2				3																			1																						X			X	X						X	X	X																												X
DRR034511	Mycobacterium tuberculosis		2,2.2,2.2.1							1		2				3																			1																						X			X	X						X	X	X																												X
DRR034520	Mycobacterium tuberculosis		2,2.2,2.2.1							1		2				3																			1																						X			X	X						X	X	X																												X
DRR034532	Mycobacterium tuberculosis		2,2.2,2.2.1							1		2				3																			1																						X			X	X						X	X	X																												X
DRR034536	Mycobacterium tuberculosis		2,2.2,2.2.1							1		2				3																			1																						X			X	X						X	X	X																												X
ERR026473	Mycobacterium tuberculosis		2,2.2,2.2.1							1		2				3																			1																						X			X	X						X	X	X																												X
ERR234102	Mycobacterium tuberculosis		2,2.2,2.2.1							1		2				3																			1																						X			X	X						X	X	X																												X
ERR234263	Mycobacterium tuberculosis		2,2.2,2.2.1,2.2.1.2							1		2				3																			1																						X			X	X						X	X	X																												X
DRR034361	Mycobacterium tuberculosis		2,2.2,2.2.1,2.2.1.1							1		2	1			3																			1																						X			X	X	X					X	X	X																												X
DRR034369	Mycobacterium tuberculosis		2,2.2,2.2.1,2.2.1.1							1		2	1			3																			1																						X			X	X	X					X	X	X																												X
DRR034398	Mycobacterium tuberculosis		2,2.2,2.2.1,2.2.1.1							1		2	1			3																			1																						X			X	X	X					X	X	X																												X
DRR034459	Mycobacterium tuberculosis		2,2.2,2.2.1,2.2.1.1							1		2	1			3																			1																						X			X	X	X					X	X	X																												X
ERR234190	Mycobacterium tuberculosis		2,2.2,2.2.1,2.2.1.1							1		2	1			3																			1																						X			X	X	X					X	X	X																												X
ERR234249	Mycobacterium tuberculosis		2,2.2,2.2.1,2.2.1.1							1		2	1			3																			1																						X			X	X	X					X	X	X																												X
DRR034458	Mycobacterium tuberculosis		2,2.2,2.2.2							1		2				3																			1																						X			X	X						X	X	X																												X
DRR034497	Mycobacterium tuberculosis		2,2.2,2.2.2							1		2				3																			1																						X			X	X						X	X	X																												X
DRR034502	Mycobacterium tuberculosis		2,2.2,2.2.2							1		2				3																			1																						X			X	X						X	X	X																												X
DRR034509	Mycobacterium tuberculosis		2,2.2,2.2.2							1		2				3																			1																						X			X	X						X	X	X																												X
DRR034531	Mycobacterium tuberculosis		2,2.2,2.2.2							1		2				3																			1																						X			X	X						X	X	X																												X
DRR185008	Mycobacterium tuberculosis		2,2.2,2.2.2							1		2				3																			1																						X			X	X						X	X	X																												X
DRR185014	Mycobacterium tuberculosis		2,2.2,2.2.2							1		2				3																			1																						X			X	X						X	X	X																												X
DRR185015	Mycobacterium tuberculosis		2,2.2,2.2.2							1		2				3																			1																						X			X	X						X	X	X																												X
ERR025439	Mycobacterium tuberculosis		2,2.2,2.2.2							1		2				3																			1																						X			X	X						X	X	X																												X
ERR234211	Mycobacterium tuberculosis		2,2.2,2.2.2							1		2				3																			1																						X			X	X						X	X	X																												X
DRR034376	Mycobacterium tuberculosis		2,2.2,2.2.1							1		2				3																			1																						X			X	X						X	X	X																												X

### Sheet: Coll (L1)
				Lineage Coll (L1): nb of SNP									1																																																																																																																																																																																																																																																																																																																																																																																																																																																																																				1.1																																						1.1.1																																																									1.1.1.1																																																																																																																																							1.1.2																																																																																																																																																								1.1.3																																																																	1.2			1.2.1																																																																																			1.2.2
SRA	Scientific name	Remark	Lineage Coll	1	1.1	1.1.1	1.1.1.1	1.1.2	1.1.3	1.2	1.2.1	1.2.2	6111	8451	13297	22960	26346	27995	64027	65158	65662	66891	68173	74736	79478	89870	98965	115498	132645	137232	139953	144563	146787	146871	160975	162225	167985	168786	189947	196873	211992	215237	226675	254902	263148	264297	264983	272677	290373	308311	326001	339507	344287	357581	368947	378356	378938	393940	396749	406273	420404	424249	426767	434326	439710	447524	452287	456510	469041	471665	485229	485784	492654	495472	549250	555944	556034	560663	560665	564722	568692	580335	591964	595500	615937	621389	627349	643482	646530	649344	655706	678439	685954	704996	720862	722851	726497	730086	734115	749967	752045	753667	754386	763883	763885	767608	786136	797596	800356	810286	811491	812501	817695	819212	829718	846995	850984	865760	885688	895081	895119	910014	952596	976042	977195	987600	996218	1002341	1022612	1027726	1029996	1032523	1043135	1048101	1061385	1066037	1072341	1077753	1083754	1086647	1111517	1117404	1119738	1139221	1155699	1157770	1184825	1192829	1199018	1228115	1237402	1262229	1287159	1314616	1320507	1320613	1344856	1356647	1369388	1369734	1374577	1374638	1387210	1389865	1397214	1417018	1417792	1426927	1443353	1445976	1514009	1521525	1522861	1525159	1534547	1535642	1560911	1563685	1568177	1575792	1580180	1581376	1589738	1590554	1601527	1604289	1616830	1617832	1625258	1647829	1658534	1659901	1691519	1718443	1721489	1728614	1731562	1735902	1739389	1745445	1754298	1754982	1758789	1791822	1826342	1826623	1827552	1829575	1832641	1832642	1839328	1848146	1849190	1853973	1859988	1863659	1873953	1876738	1886262	1887283	1897645	1902155	1907176	1923984	1940306	1956929	1963382	1978806	1979025	1989369	2013942	2017559	2023210	2028966	2035936	2045848	2066470	2083123	2090305	2092390	2092969	2096093	2096429	2104778	2132061	2138766	2165255	2177967	2185357	2216369	2218487	2237496	2238929	2239054	2240061	2241645	2242807	2249034	2255941	2297765	2309355	2321357	2331254	2335499	2348481	2374441	2397759	2400030	2425096	2448287	2450044	2451080	2470484	2500891	2503548	2508394	2509180	2528930	2530433	2538792	2544978	2547273	2553681	2569592	2573433	2574597	2582323	2602574	2611703	2622507	2637087	2643652	2652907	2663209	2688224	2696976	2704290	2726050	2727036	2731740	2745738	2745838	2755111	2759533	2764205	2773954	2791256	2809894	2817157	2824431	2828103	2869241	2881243	2894593	2894641	2897527	2899889	2925682	2926881	2940607	2948649	2961098	2987917	2992563	2993522	3015378	3025430	3031284	3053972	3074829	3080281	3086260	3097348	3114813	3137680	3169992	3188427	3190341	3197916	3202628	3214480	3229691	3233604	3241243	3247088	3254757	3274544	3280131	3293422	3293600	3295123	3299412	3306593	3308445	3312941	3326149	3351471	3365840	3378827	3401849	3406797	3407027	3424461	3427631	3431406	3442239	3447479	3448713	3453381	3460764	3474596	3479560	3497585	3526985	3530144	3533758	3536007	3557633	3597681	3647590	3661801	3670117	3671531	3671842	3672104	3678090	3683236	3683714	3687371	3704260	3745482	3746844	3763538	3770324	3774505	3793633	3830565	3847350	3847561	3847562	3847577	3847580	3851083	3854898	3861913	3864040	3868737	3876952	3883466	3899653	3913736	3920108	3921093	3958006	3970111	3974141	3979150	3984925	3989106	4003644	4013075	4014430	4019102	4022651	4024078	4026799	4040516	4057080	4058710	4069796	4077176	4081986	4081995	4083359	4085199	4093718	4096189	4101017	4106153	4115028	4126086	4133906	4137189	4142688	4155265	4163557	4169718	4187062	4189720	4190595	4201104	4241041	4245968	4254346	4275934	4276305	4277031	4280440	4281142	4281271	4296380	4303406	4306338	4307343	4314842	4337573	4338602	4344057	4351758	4357772	4357945	4369498	4375317	4383441	4390379	4398731	4401399	4407872	4410385	4411015	84527	117294	177149	281207	406388	423333	705569	765170	1545118	1619316	1814134	1839305	1854044	1943722	2083609	2120952	2122825	2167982	2342402	2349633	2517609	2705560	2989682	3064631	3314242	3393360	3527482	3815267	3961801	3967222	4024966	4054363	4243847	4286155	4323301	4369847	4385936	4404246	55068	192923	226928	278188	289299	313424	485630	529362	701866	869892	870111	972652	1016130	1023883	1039980	1131564	1254542	1261055	1399128	1412685	1499292	1550718	1769779	1887312	1924764	2063105	2078023	2118896	2379731	2468470	2677909	2772959	2804816	2907839	2960856	3021282	3030381	3120277	3220544	3221092	3260429	3330724	3330951	3451001	3629775	3657709	3683281	3774076	3813363	3883443	3938874	4177881	4182491	4218939	4222851	4314215	4338241	10985	15786	15899	33266	71202	101178	120521	171128	190206	196352	259688	308120	363882	370781	408177	432194	471468	472470	477213	490971	542976	614988	614989	634585	647832	685711	719544	728896	777580	789484	793896	842049	851796	854831	856033	896628	940454	992205	1030964	1095643	1103486	1111468	1113402	1166481	1173611	1182191	1192127	1280805	1284753	1300785	1324846	1337544	1338104	1369926	1509539	1517911	1526099	1563430	1594512	1616571	1635526	1662423	1694276	1750464	1870982	1883442	1894764	1957606	1980324	2061190	2073613	2091966	2103539	2104018	2118433	2163086	2163493	2163495	2163503	2183791	2228966	2281916	2311356	2326191	2330236	2358244	2381033	2412583	2422686	2464859	2470933	2473138	2478540	2533236	2663318	2694025	2773180	2791078	2880430	2949024	2954858	2957545	2994963	3022810	3037366	3079684	3081352	3084943	3099656	3216552	3227767	3243196	3315153	3364141	3435306	3462177	3479372	3568358	3574257	3606393	3715839	3722270	3762345	3762555	3793427	3952517	3961372	3969906	4020785	4102928	4106238	4139073	4216741	4277540	4395467	6123	12233	20543	55417	97951	108183	156303	170754	199856	199858	219721	225038	234267	358925	370055	380771	406991	415060	431101	445667	465696	498009	499195	503646	559349	565414	567445	569044	653286	683909	685152	699692	711154	767515	794481	852360	856562	899388	949086	1027454	1050366	1073715	1175536	1194474	1195357	1281306	1306443	1361349	1397198	1426588	1470260	1509066	1537946	1575274	1596514	1697266	1831530	1841114	1876392	1901622	1948643	1967782	2008668	2022642	2053319	2057592	2068352	2110811	2131539	2143972	2147428	2218050	2227789	2245148	2249788	2263155	2368646	2399886	2531080	2552591	2579855	2608255	2622401	2704587	2719849	2725471	2729771	2739384	2753040	2787988	2788965	2789660	2815276	2828057	2830125	2893882	2906007	2915481	2963891	2990751	2992373	2996911	3011101	3011505	3032886	3036412	3070310	3092401	3164729	3202129	3205564	3208393	3242137	3309008	3338833	3363221	3394176	3493872	3525373	3527973	3528150	3531655	3531705	3538127	3547955	3554353	3571261	3608864	3629202	3664602	3762172	3784974	3820721	3879881	3897373	3988744	4020755	4047878	4064269	4141863	4157258	4167641	4176558	4189526	4190961	4283015	4298895	4325922	4349128	4391075	4399887	4411399	15176	66312	145188	212673	280293	286579	317044	321402	486545	496839	565450	765229	832071	852640	877054	909622	1079456	1136957	1144220	1184797	1212612	1293120	1468149	1491274	1697459	1721744	1789859	1826263	1855624	1932790	1941822	1967974	2123144	2214068	2580758	2581459	2581970	2688890	2799033	2824022	2842440	2890111	2944121	3002594	3132288	3246954	3248275	3468391	3549345	3561986	3662542	3707883	3715011	3733794	3771122	3870869	4036055	4077454	4093110	4096874	4117563	4131654	4156671	4397576	4407779	2976637	2976798	2977409	9259	41150	49975	137672	177174	194039	236511	303413	445399	495197	638557	639834	646162	654995	686065	753391	835525	864165	947175	977914	990382	1065741	1070380	1099211	1136016	1258323	1315745	1363193	1419601	1453164	1453995	1478221	1553854	1578828	1668913	1676307	1679832	1712670	1964912	1998700	2011541	2115745	2123986	2239159	2278506	2282129	2324086	2433578	2462699	2580309	2672513	2732590	2844545	2867546	2912060	3141348	3170495	3285317	3339416	3352932	3359583	3398939	3400229	3479544	3504417	3561228	3640556	3720791	3746701	3765677	3930806	3974867	4014375	4049253	4113832	4123324	4155902	4163953	4195937	4244419	4301971	4338360	4348417	5074	10173	20406	32772	77468	154050	227385	483488	486510	540125	549874	552360	553219	617728	727439	828421	866826	886347	933125	942810	952983	1018810	1020614	1033572	1072627	1188231	1212752	1214117	1287638	1365429	1370065	1440770	1556885	1677266	1699087	1751917	1751918	1751957	1751959	1805689	1971672	1980555	1987205	2047873	2050381	2119693	2127503	2181409	2191427	2245116	2284847	2330342	2332152	2355362	2420172	2432169	2501006	2512477	2565060	2577880	2583802	2751501	2763623	2801146	2821708	3001052	3016942	3049805	3052352	3061361	3183209	3189153	3429875	3458421	3470323	3470376	3517412	3534262	3677202	3691766	3740167	3771584	3824166	3967965	4096966	4121387	4176693	4238119	4277449	4285317	4299513	4326438	4356476	4356689	4360523
DRR184642	Mycobacterium tuberculosis		2	1			2																																																																																																																																																																																																																																																																																																																																																																																																							X																																																																																																																																																																																																																									X																																									X
ERR234216	Mycobacterium tuberculosis		2,2.1	4			2					1																																																																																																							X																																																																																																																																																																																																																																																																																												X	X	X																																																																																																																																																																																																																																																												X			X																																																																																																																																																																																																																																																																																																																																																																																																									X
ERR234248	Mycobacterium tuberculosis		2,2.1	2			1	1				1																																																																																																							X																																																																																																																																																																																																																																																																																												X																																																																																																																																																																																																																																																																	X																																																																																																																																																																														X																																																																																																																																																																																																																											X
ERR234252	Mycobacterium tuberculosis		2,2.1	3			1	1				2																																																																																																							X																																																																																																																																																																																																																																																																																											X	X																																																																																																																																																																																																																																																																	X																																																																																																																																																																														X																																																																																																																																																																																																																											X		X
SRR5709762	Mycobacterium tuberculosis		2,2.1	5			1					2																																																																																																							X																																																																																																																																																																																																																																																																																											X	X	X	X																																																																																																																																																																																																																																																															X																																																																																																																																																																																																																																																																																																																																																																																																									X		X
SRR5709764	Mycobacterium tuberculosis		2,2.1	5			1					2																																																																																																							X																																																																																																																																																																																																																																																																																											X	X	X	X																																																																																																																																																																																																																																																															X																																																																																																																																																																																																																																																																																																																																																																																																									X		X
SRR5709814	Mycobacterium tuberculosis		2,2.1	5			1					2																																																																																																							X																																																																																																																			X																																																																																																																																																																									X	X	X																																																																																																																																																																																																																																																															X																																																																																																																																																																																																																																																																																																																																																																																																									X		X
SRR5709883	Mycobacterium tuberculosis		2,2.1	3			2																		X																																																																																																																																																																																																																																																																																																																																																																																					X																																																																															X																																																																																																																																										X																																									X
SRR5709899	Mycobacterium tuberculosis		2,2.1	4			1	1				2																																																																																																							X																																																																																																																																																																																																																																																																																												X	X	X																																																																																																																																																																																																																																																															X																																																																																																																																																																														X																																																																																																																																																																																																																											X		X
SRR5709934	Mycobacterium tuberculosis		2,2.1	4			2	1				2																																																																																																							X																																																																																																																																																																																																																																																																																												X	X	X																																																																																																																																																																																																																						X																																									X																																																																																																																																																																														X																																																																																																																																																																																																																											X		X
DRR034363	Mycobacterium tuberculosis		2,2.2,2.2.1	4			2					2																																																																																																							X																																																																																																																																																																																																																																																																																												X	X	X																																																																																																																																																																																																																						X																																									X																																																																																																																																																																																																																																																																																																																																																																																																									X		X
DRR034366	Mycobacterium tuberculosis		2,2.2,2.2.1	5			2	1				2																																																																																																							X																																																																																																																																																																																																																																																																																											X	X	X	X																																																																																																																																																																																																																						X																																									X																																																																																																																																																																														X																																																																																																																																																																																																																											X		X
DRR034381	Mycobacterium tuberculosis		2,2.2,2.2.1	4			1	1				3																																																																																																							X																																																																																																																																																																																																																																																																																												X	X	X																																																																																																																																																																																																																																																															X																																																																																																																																																																														X																																																																																																																																																																																																																X											X		X
DRR034395	Mycobacterium tuberculosis		2,2.2,2.2.1	5			2	1				2																																																																																																							X																																																																																																																																																																																																																																																																																												X	X	X	X																																																																																																																																																																																																																					X																																									X																																																																																																																																																																														X																																																																																																																																																																																																																											X		X
DRR034397	Mycobacterium tuberculosis		2,2.2,2.2.1	6			2					2																																																																																																							X																																																																																																																																																																																																																																																																																												X	X	X	X																																																																									X																																																																																																																																												X																																									X																																																																																																																																																																																																																																																																																																																																																																																																									X		X
DRR034399	Mycobacterium tuberculosis		2,2.2,2.2.1	4			2	1				2																X																																																																																							X																																																																																																																																																																																																																																																																																												X		X																																																																																																																																																																																																																						X																																									X																																																																																																																																																																														X																																																																																																																																																																																																																											X		X
DRR034400	Mycobacterium tuberculosis		2,2.2,2.2.1	5			2					2																																																																																																							X																																																																																																																																																																																																																																																																																											X	X	X	X																																																																																																																																																																																																																						X																																									X																																																																																																																																																																																																																																																																																																																																																																																																									X		X
DRR034416	Mycobacterium tuberculosis		2,2.2,2.2.1	6			4					2																																																																																																							X																																																																																																																																																																																																																																																																																												X	X	X	X																																																																									X																																																																																																																																												X																																						X	X		X																																																																																																																																																																																																																																																																																																																																																																																																									X		X
DRR034422	Mycobacterium tuberculosis		2,2.2,2.2.1	6			2					2																																																																																																							X																																																																																																																																																																																																																																																																																											X	X	X	X																																																																										X																																																																																																																																																																																			X		X																																																																																																																																																																																																																																																																																																																																																																																																									X		X
DRR034428	Mycobacterium tuberculosis		2,2.2,2.2.1	6			1	1				2																																																																																																							X																																																																																																																																																																																																																																																																																											X	X	X	X																																																																										X																																																																																																																																																																																					X																																																																																																																																																																														X																																																																																																																																																																																																																											X		X
DRR034450	Mycobacterium tuberculosis		2,2.2,2.2.1	3			2					2																																																																																																							X																																																																																																																																																																																																																																																																																												X		X																																																																																																																																																																																																																						X																																									X																																																																																																																																																																																																																																																																																																																																																																																																									X		X
DRR034455	Mycobacterium tuberculosis		2,2.2,2.2.1	5			2					2																																																																																																							X																																																																																																																																																																																																																																																																																											X	X	X	X																																																																																																																																																																																																																						X																																									X																																																																																																																																																																																																																																																																																																																																																																																																									X		X
DRR034465	Mycobacterium tuberculosis		2,2.2,2.2.1	5			2					2																																																																																																							X																																																																																																																																																																																																																																																																																											X	X	X	X																																																																																																																																																																																																																						X																																									X																																																																																																																																																																																																																																																																																																																																																																																																									X		X
DRR034470	Mycobacterium tuberculosis		2,2.2,2.2.1	2			2					2																																																																																																							X																																																																																																																																																																																																																																																																																											X																																																																																																																																																																																																																									X																																									X																																																																																																																																																																																																																																																																																																																																																																																																									X		X
DRR034471	Mycobacterium tuberculosis		2,2.2,2.2.1	4			2	1				2																																																																																																							X																																																																																																																																																																																																																																																																																												X	X	X																																																																																																																																																																																																																						X																																									X																																																																																																																																																																														X																																																																																																																																																																																																																											X		X
DRR034476	Mycobacterium tuberculosis		2,2.2,2.2.1	1			2					2																																																																																																							X																																																																																																																																																																																																																																																																																																																																																																																																																																																																																																																				X																																									X																																																																																																																																																																																																																																																																																																																																																																																																									X		X
DRR034478	Mycobacterium tuberculosis		2,2.2,2.2.1	6			2					2																X																																																																																							X																																																																																																																																																																																																																																																																																											X	X	X	X																																																																																																																																																																																																																						X																																									X																																																																																																																																																																																																																																																																																																																																																																																																									X		X
DRR034482	Mycobacterium tuberculosis		2,2.2,2.2.1	6			2					2																																																																																																							X																																																																																																																																																																																																																																																																																											X	X	X	X	X																																																																																																																																																																																																																					X																																									X																																																																																																																																																																																																																																																																																																																																																																																																									X		X
DRR034489	Mycobacterium tuberculosis		2,2.2,2.2.1	5			2					2																																																																																																							X																																																																																																																																																																																																																																																																																											X	X	X	X																																																																																																																																																																																																																						X																																									X																																																																																																																																																																																																																																																																																																																																																																																																									X		X
DRR034493	Mycobacterium tuberculosis		2,2.2,2.2.1	4			4					2																																																																																																							X																																																																																																																																																																																																																																																																																												X	X	X																																																																																																																																																																																																																						X																																						X	X		X																																																																																																																																																																																																																																																																																																																																																																																																									X		X
DRR034535	Mycobacterium tuberculosis		2,2.2,2.2.1	1			2					2																																																																																																							X																																																																																																																																																																																																																																																																																																																																																																																																																																																																																																																				X																																									X																																																																																																																																																																																																																																																																																																																																																																																																									X		X
DRR130160	Mycobacterium tuberculosis		2,2.2,2.2.1	1			2	1				2																																																																																																							X																																																																																																																																																																																																																																																																																																																																																																																																																																																																																																																				X																																									X																																																																																																																																																																														X																																																																																																																																																																																																																											X		X
DRR130203	Mycobacterium tuberculosis		2,2.2,2.2.1				2	1				2																																																																																																																																																																																																																																																																																																																																																																																																																																																																																																																																																																																																																											X																																									X																																																																																																																																																																														X																																																																																																																																																																																																																													X					X
DRR157280	Mycobacterium tuberculosis		2,2.2,2.2.1	4			2	1				2																																																																																																							X																																																																																																																																																																																																																																																																																												X	X	X																																																																																																																																																																																																																						X																																									X																																																																																																																																																																														X																																																																																																																																																																																																																											X		X
DRR157281	Mycobacterium tuberculosis		2,2.2,2.2.1	4			2	2				2																																																																																																							X																																																																																																																																																																																																																																																																																												X	X	X																																																																																																																																																																																																																						X																																									X																																																																																																																				X																																																										X																																																																																																																																																																																																																											X		X
ERR234105	Mycobacterium tuberculosis		2,2.2,2.2.1	5			1	1				2																																																																																																							X																																																																																																																																																																																																																																																																																											X	X	X	X																																																																																																																																																																																																																																																															X																																																																																																																																																																														X																																																																																																																																																																																																																											X		X
ERR234209	Mycobacterium tuberculosis		2,2.2,2.2.1	4			3					2																X																																																		X																																					X																																																																																																																																																																																																																																																																																												X																																																																																																																																																																																																																								X																																							X		X																																																																																																																																																																																																																																																																																																																																																																																																									X		X
DRR034343	Mycobacterium tuberculosis		2,2.2,2.2.1	4			2					2																																																																																																							X																																																																																																																																																																																																																																																																																												X	X	X																																																																																																																																																																																																																						X																																									X																																																																																																																																																																																																																																																																																																																																																																																																									X		X
DRR034353	Mycobacterium tuberculosis		2,2.2,2.2.1	5			4					2																																																																																																							X																																																																																																																																																																																																																																																																																											X	X	X	X																																																																																																																																																																																																																						X																																						X	X		X																																																																																																																																																																																																																																																																																																																																																																																																									X		X
DRR034357	Mycobacterium tuberculosis		2,2.2,2.2.1	6			2					2																																																																																																							X																																																																																																																																																																																																																																																																																												X	X	X	X																																																																									X																																																																																																																																												X																																									X																																																																																																																																																																																																																																																																																																																																																																																																									X		X
DRR034359	Mycobacterium tuberculosis		2,2.2,2.2.1	5			2	1				3																																																																																																							X																																																																																																																																																																																																																																																																																											X	X	X	X																																																																																																																																																																																																																						X																																									X																																																																																																																																																																														X																																																																																																																																																																																																																											X		X					X
DRR034360	Mycobacterium tuberculosis		2,2.2,2.2.1	4			2					2																																																																																																							X																																																																																																																																																																																																																																																																																												X	X	X																																																																																																																																																																																																																						X																																									X																																																																																																																																																																																																																																																																																																																																																																																																									X		X
DRR034372	Mycobacterium tuberculosis		2,2.2,2.2.1	5			2	1				2																																																																																																							X																																																																																																																																																																																																																																																																																												X	X	X	X																																																																																																																																																																																																																					X																																									X																																																																																																																																																																														X																																																																																																																																																																																																																											X		X
DRR034382	Mycobacterium tuberculosis		2,2.2,2.2.1	6			2					2																																																																																																							X																																																																																																																																																																																																																																																																																											X	X	X	X	X																																																																																																																																																																																																																					X																																									X																																																																																																																																																																																																																																																																																																																																																																																																									X		X
DRR034393	Mycobacterium tuberculosis		2,2.2,2.2.1	4			3					2																																																																																																							X																																																																																																																																																																																																																																																																																											X	X	X																																																																																																																																																																																																																							X																																							X		X																																																																																																																																																																																																																																																																																																																																																																																																									X		X
DRR034425	Mycobacterium tuberculosis		2,2.2,2.2.1	6			3	1				3																																																																																																							X																																																																																																																																																																																																																																																																																											X	X	X	X	X																																																																																																																																																																																																																					X																																							X		X																																																																																																																																																																														X																																																																																																																																																																																																																											X		X					X
DRR034433	Mycobacterium tuberculosis		2,2.2,2.2.1	1			2	1				2																																																																																																							X																																																																																																																																																																																																																																																																																																																																																																																																																																																																																																																				X																																									X																																																																																																																																																																														X																																																																																																																																																																																																																											X		X
DRR034451	Mycobacterium tuberculosis		2,2.2,2.2.1	5			2	1				2																																																																																																							X																																																																																																																																																																																																																																																																																											X	X	X	X																																																																																																																																																																																																																						X																																									X																																																																																																																																																																														X																																																																																																																																																																																																																											X		X
DRR034463	Mycobacterium tuberculosis		2,2.2,2.2.1	2			2	1				2																																																																																																							X																																																																																																																																																																																																																																																																																																																																																																								X																																																																																																																																												X																																									X																																																																																																																																																																														X																																																																																																																																																																																																																											X		X
DRR034467	Mycobacterium tuberculosis		2,2.2,2.2.1	1			2	1				2																																																																																																							X																																																																																																																																																																																																																																																																																																																																																																																																																																																																																																																				X																																									X																																																																																																																																																																														X																																																																																																																																																																																																																											X		X
DRR034487	Mycobacterium tuberculosis		2,2.2,2.2.1	4			2					2																																																																																																							X																																																																																																																																																																																																																																																																																												X	X	X																																																																																																																																																																																																																						X																																									X																																																																																																																																																																																																																																																																																																																																																																																																									X		X
DRR034491	Mycobacterium tuberculosis		2,2.2,2.2.1	1			2					2																																																																																																							X																																																																																																																																																																																																																																																																																																																																																																																																																																																																																																																				X																																									X																																																																																																																																																																																																																																																																																																																																																																																																									X		X
DRR034495	Mycobacterium tuberculosis		2,2.2,2.2.1	6			2	1				2																																																																																																							X																																																																																																																																																																																																																																																																																											X	X	X	X	X																																																																																																																																																																																																																					X																																									X																																																																																																																																																																														X																																																																																																																																																																																																																											X		X
DRR034506	Mycobacterium tuberculosis		2,2.2,2.2.1	4			3					2																																																																																																							X																																																																																																																																																																																																																																																																																												X	X	X																																																																																																																																																																																																																																																												X	X		X																																																																																																																																																																																																																																																																																																																																																																																																									X		X
DRR034512	Mycobacterium tuberculosis		2,2.2,2.2.1	1			2					2																																																																																																							X																																																																																																																																																																																																																																																																																																																																																																																																																																																																																																																				X																																									X																																																																																																																																																																																																																																																																																																																																																																																																									X		X
DRR034518	Mycobacterium tuberculosis		2,2.2,2.2.1	4			2	1				2																																																																																																							X																																																																																																																																																																																																																																																																																												X	X	X																																																																																																																																																																																																																						X																																									X																																																																																																																																																																														X																																																																																																																																																																																																																											X		X
DRR034526	Mycobacterium tuberculosis		2,2.2,2.2.1	5			2					2																																																																																																							X																																																																																																																																																																																																																																																																																											X	X	X	X																																																																																																																																																																																																																						X																																									X																																																																																																																																																																																																																																																																																																																																																																																																									X		X
DRR034529	Mycobacterium tuberculosis		2,2.2,2.2.1	4			3	1				2																																																																																																							X																																																																																																																																																																																																																																																																																												X	X	X																																																																																																																																																																																																																						X																																							X		X																																																																																																																																																																														X																																																																																																																																																																																																																											X		X
SRR5709874	Mycobacterium tuberculosis		2,2.2,2.2.1				2																																																																																																																																																																																																																																																																																																																																																																																																																																																																																																																																																																																																																																X																																									X
ERR234103	Mycobacterium tuberculosis		2,2.2,2.2.1	5			3					3																																																																																																							X																																																																																																																																																																																																																																																																																											X	X	X	X																																																																																																																																																																																																																																																												X	X		X																																																																																																																																																																																																																																																																																																																																																																																																									X	X	X
DRR034401	Mycobacterium tuberculosis		2,2.2,2.2.1	2			2	1				2																																																																																																							X																																																																																																																																																																																																																																																																																												X																																																																																																																																																																																																																								X																																									X																																																																																																																																																																														X																																																																																																																																																																																																																											X		X
DRR034417	Mycobacterium tuberculosis		2,2.2,2.2.1	5			2	1				2																																																																																																							X																																																																																																																																																																																																																																																																																											X	X	X																																																																											X																																																																																																																																												X																																									X																																																																																																																																																																														X																																																																																																																																																																																																																											X		X
DRR034430	Mycobacterium tuberculosis		2,2.2,2.2.1	6			2					2																																																																																																							X																																																																																																																																																																																																																																																																																											X	X	X	X																																																																										X																																																																																																																																												X																																									X																																																																																																																																																																																																																																																																																																																																																																																																									X		X
DRR034432	Mycobacterium tuberculosis		2,2.2,2.2.1	5			4					3																																																																																																							X																																																																																																																																																																																																																																																																																											X	X	X	X																																																																																																																																																																																																																						X																																						X	X		X																																																																																																																																																																																																																																																																																																																																																																																																									X		X					X
DRR034434	Mycobacterium tuberculosis		2,2.2,2.2.1	5			2	1				1																																																																																																							X																																																																																																																																																																																																																																																																																											X	X	X	X																																																																																																																																																																																																																						X																																									X																																																																																																																																																																														X																																																																																																																																																																																																																											X
DRR034439	Mycobacterium tuberculosis		2,2.2,2.2.1	2			2					2																																																																																																							X																																																																																																																																																																																																																																																																																																																																																																										X																																																																																																																																										X																																									X																																																																																																																																																																																																																																																																																																																																																																																																									X		X
DRR034485	Mycobacterium tuberculosis		2,2.2,2.2.1	5			2					2																																																																																																							X																																																																																																																																																																																																																																																																																											X	X	X	X																																																																																																																																																																																																																						X																																									X																																																																																																																																																																																																																																																																																																																																																																																																									X		X
DRR034490	Mycobacterium tuberculosis		2,2.2,2.2.1	2			2	1				2																																																																																																																																																																																																																																																																																																																																																																																																			X		X																																																																																																																																																																																																																						X																																									X																																																																																																																																																																														X																																																																																																																																																																																																																											X		X
DRR184886	Mycobacterium tuberculosis		2,2.2,2.2.1	3			2					2																																																																																																							X																																																																																																																																																																																																																																																																																												X																																																																												X																																																																																																																																																																																			X		X																																																																																																																																																																																																																																																																																																																																																																																																									X		X
DRR184951	Mycobacterium tuberculosis		2,2.2,2.2.1	2			2	1				2																																																																																																							X																																																																																																																																																																																																																																																																																												X																																																																																																																																																																																																																																																															X		X																																																																																																																																																																														X																																																																																																																																																																																																																											X		X
DRR184962	Mycobacterium tuberculosis		2,2.2,2.2.1	2			2					3																X																																																																																							X																																																																																																																																																																																																																																																																																																																																																																																																																																																																																																																				X																																									X																																																																																																																																																																																																																																																																																																																																																																																																									X		X					X
ERR257923	Mycobacterium tuberculosis		2,2.2,2.2.1	2			1	1				2																																																																																																							X																																																																																																																																																																																																																																																																																												X																																																																																																																																																																																																																																																																	X																																																																																																																																																																														X																																																																																																																																																																																																																											X		X
ERR257927	Mycobacterium tuberculosis		2,2.2,2.2.1	3			1					2																																																																																																							X																																																																																																																																																																																																																																																																																											X	X																																																																																																																																																																																																																																																																	X																																																																																																																																																																																																																																																																																																																																																																																																									X		X
ERR257930	Mycobacterium tuberculosis		2,2.2,2.2.1	3			1	1				2																																																																																																							X																																																																																																																																																																																																																																																																																											X	X																																																																																																																																																																																																																																																																	X																																																																																																																																																																														X																																																																																																																																																																																																																											X		X
ERR718496	Mycobacterium tuberculosis		2,2.2,2.2.1	3			3	1				2																																																																																																							X																																																																																																																																																																																																																																																																																											X	X																																																																																																																																																																																																																								X																																						X			X																																																																																																																																																																														X																																																																																																																																																																																																																											X		X
ERR752264	Mycobacterium tuberculosis		2,2.2,2.2.1	3			3					1																																																																																																							X																																																																																																																																																																																																																																																																																					X						X																																																																																																																																																																																																																									X																																						X			X																																																																																																																																																																																																																																																																																																																																																																																																									X
DRR034462	Mycobacterium tuberculosis		2,2.2,2.2.1	5			2	1				3																																																																																																							X																																																																																																																																																																																																																																																																																											X	X	X	X																																																																																																																																																																																																																						X																																									X																																																																																																																																																																														X																																																																																																																																																																																																																X											X		X
ERR234210	Mycobacterium tuberculosis		2,2.2,2.2.1	2			4	1				2																																																																																																							X																																																																																																																																																																																																																																																																																											X																																																																																																																																																																																																																									X																																						X	X		X																																																																																																																																																																														X																																																																																																																																																																																																																											X		X
ERR028607	Mycobacterium tuberculosis		2,2.2,2.2.1	4			1	1				2																																																																																																							X																																																																																																																																																																																																																																																																																											X	X		X																																																																																																																																																																																																																																																															X																																																																																																																																																																														X																																																																																																																																																																																																																											X		X
ERR067765	Mycobacterium tuberculosis		2,2.2,2.2.1	5			2	1				2																X																																																																																							X																																																																																																																																																																																																																																																																																					X						X	X																																																																																																																																																																																																																								X																																									X																																																																																																																																																																														X																																																																																																																																																																																																																											X		X
ERR133931	Mycobacterium tuberculosis		2,2.2,2.2.1	3			2	1																				X																																																																																							X																																																																																																																																																																																																																																																																																											X																																																																																																																																																																																																																									X																																									X																																																																																																																				X
DRR034419	Mycobacterium tuberculosis		2,2.2,2.2.1	5			1	1				2																																																																																																							X																																																																																																																																																																																																																																																																																												X	X	X	X																																																																																																																																																																																																																																																														X																																																																																																																																																																														X																																																																																																																																																																																																																											X		X
DRR034424	Mycobacterium tuberculosis		2,2.2,2.2.1	6			2					2																																																																																																							X																																																																																																																																																																																																																																																																																											X	X	X	X	X																																																																																																																																																																																																																					X																																									X																																																																																																																																																																																																																																																																																																																																																																																																									X		X
DRR034438	Mycobacterium tuberculosis		2,2.2,2.2.1	2			4					2																																																																																																							X																																																																																																																																																																																																																																																																																												X																																																																																																																																																																																																																								X																																						X	X		X																																																																																																																																																																																																																																																																																																																																																																																																									X		X
DRR034448	Mycobacterium tuberculosis		2,2.2,2.2.1	2			2	1				3																																																																																																							X																																																																																																																																																																																																																																																																																																																																																																										X																																																																																																																																										X																																									X																																																																																																																																																																														X																																																																																																																																																																																																																											X		X					X
DRR034453	Mycobacterium tuberculosis		2,2.2,2.2.1	6			2					2																																																																																																							X																																																																																																																																																																																																																																																																																											X	X	X	X	X																																																																																																																																																																																																																					X																																									X																																																																																																																																																																																																																																																																																																																																																																																																									X		X
ERR234269	Mycobacterium tuberculosis		2,2.2,2.2.1	3			1	2				2																																																																																																							X																																																																																																																																																																																																																																																																																											X	X																																																																																																																																																																																																																																																																	X																																																																																																																																										X																																				X																																																																																																																																																																																																																											X		X
DRR034420	Mycobacterium tuberculosis		2,2.2,2.2.1,2.2.1.1	6			1	1				2																																																																																																							X																																																																																																																																																																																																																																																																																											X	X	X	X	X																																																																																																																																																																																																																																																														X																																																																																																																																																																														X																																																																																																																																																																																																																											X		X
ERR234256	Mycobacterium tuberculosis		2,2.2,2.2.1,2.2.1.1	4			3	1				2																X																																																																																							X																																																																																																																																																																																																																																																																																											X	X																																																																																																																																																																																																																																																														X	X		X																																																																																																																																																																														X																																																																																																																																																																																																																											X		X
DRR034348	Mycobacterium tuberculosis		2,2.2,2.2.1	5			2					2																																																																																																							X																																																																																																																																																																																																																																																																																											X	X	X	X																																																																																																																																																																																																																						X																																									X																																																																																																																																																																																																																																																																																																																																																																																																									X		X
DRR034349	Mycobacterium tuberculosis		2,2.2,2.2.1	4			2					3																																																																																																							X																																																																																																																																																																																																																																																																																												X	X	X																																																																																																																																																																																																																						X																																									X																																																																																																																																																																																																																																																																																																																																																																																																									X		X					X
DRR034358	Mycobacterium tuberculosis		2,2.2,2.2.1	1			2					2																																																																																																							X																																																																																																																																																																																																																																																																																																																																																																																																																																																																																																																				X																																									X																																																																																																																																																																																																																																																																																																																																																																																																									X		X
DRR034373	Mycobacterium tuberculosis		2,2.2,2.2.1	4			2	1				2																																																																																																							X																																																																																																																																																																																																																																																																																												X	X	X																																																																																																																																																																																																																						X																																									X																																																																																																																																																																														X																																																																																																																																																																																																																											X		X
DRR034442	Mycobacterium tuberculosis		2,2.2,2.2.1	5			2					2																																																																																																							X																																																																																																																																																																																																																																																																																											X	X	X	X																																																																																																																																																																																																																						X																																									X																																																																																																																																																																																																																																																																																																																																																																																																									X		X
DRR034454	Mycobacterium tuberculosis		2,2.2,2.2.1	5			2					1																																																																																																							X																																																																																																																																																																																																																																																																																											X	X	X	X																																																																																																																																																																																																																						X																																									X																																																																																																																																																																																																																																																																																																																																																																																																									X
DRR034461	Mycobacterium tuberculosis		2,2.2,2.2.1	3			2					2																																																																																																							X																																																																																																																																																																																																																																																																																											X	X																																																																																																																																																																																																																								X																																									X																																																																																																																																																																																																																																																																																																																																																																																																									X		X
DRR034464	Mycobacterium tuberculosis		2,2.2,2.2.1	4			2					2																																																																																																							X																																																																																																																																																																																																																																																																																												X	X	X																																																																																																																																																																																																																						X																																									X																																																																																																																																																																																																																																																																																																																																																																																																									X		X
DRR034469	Mycobacterium tuberculosis		2,2.2,2.2.1	3			2					2																																																																																																							X																																																																																																																																																																																																																																																																																												X		X																																																																																																																																																																																																																						X																																									X																																																																																																																																																																																																																																																																																																																																																																																																									X		X
DRR034473	Mycobacterium tuberculosis		2,2.2,2.2.1	5			5	1				2																																																																																																							X																																																																																																																																																																																																																																																																																											X	X	X	X																																																																																																																																																																																																																						X																												X										X	X		X																																																																																																																																																																														X																																																																																																																																																																																																																											X		X
DRR034492	Mycobacterium tuberculosis		2,2.2,2.2.1	1			2	1				2																																																																																																							X																																																																																																																																																																																																																																																																																																																																																																																																																																																																																																																				X																																									X																																																																																																																																																																														X																																																																																																																																																																																																																											X		X
DRR034496	Mycobacterium tuberculosis		2,2.2,2.2.1	6			2					2																																																																																																							X																																																																																																																																																																																																																																																																																											X	X	X	X	X																																																																																																																																																																																																																					X																																									X																																																																																																																																																																																																																																																																																																																																																																																																									X		X
DRR034498	Mycobacterium tuberculosis		2,2.2,2.2.1	4			4					2																																																																																																							X																																																																																																																																																																																																																																																																																											X	X	X																																																																																																																																																																																																																							X																																						X	X		X																																																																																																																																																																																																																																																																																																																																																																																																									X		X
DRR034500	Mycobacterium tuberculosis		2,2.2,2.2.1	4			2	1				2																																																																																																							X																																																																																																																																																																																																																																																																																												X	X	X																																																																																																																																																																																																																						X																																									X																																																																																																																																																																														X																																																																																																																																																																																																																											X		X
DRR034505	Mycobacterium tuberculosis		2,2.2,2.2.1	5			3					2																																																																																																							X																																																																																																																																																																																																																																																																																											X	X	X	X																																																																																																																																																																																																																						X																																							X		X																																																																																																																																																																																																																																																																																																																																																																																																									X		X
DRR034508	Mycobacterium tuberculosis		2,2.2,2.2.1	3			3	1				2																																																																																																							X																																																																																																																																																																																																																																																																																												X		X																																																																																																																																																																																																																																																												X	X		X																																																																																																																																																																														X																																																																																																																																																																																																																											X		X
DRR034510	Mycobacterium tuberculosis		2,2.2,2.2.1	5			3	1				2																																																																																																							X																																																																																																																																																																																																																																																																																											X	X	X	X																																																																																																																																																																																																																						X																																							X		X																																																																																																																																																																														X																																																																																																																																																																																																																											X		X
DRR185022	Mycobacterium tuberculosis		2,2.2,2.2.1	2			2	1				2																																																																																																							X																																																																																																																																																																																																																																																																																												X																																																																																																																																																																																																																																																															X		X																																																																																																																																																																														X																																																																																																																																																																																																																											X		X
DRR034341	Mycobacterium tuberculosis		2,2.2,2.2.1	3			3	1				2																																																																																																							X																																																																																																																																																																																																																																																																																												X																																																																												X																																																																																																																																																																																		X	X		X																																																																																																																																																																														X																																																																																																																																																																																																																											X		X
DRR034351	Mycobacterium tuberculosis		2,2.2,2.2.1	2			2	1				2																																																																																																							X																																																																																																																																																																																																																																																																																												X																																																																																																																																																																																																																								X																																									X																																																																																																																																																																														X																																																																																																																																																																																																																											X		X
DRR034394	Mycobacterium tuberculosis		2,2.2,2.2.1	2			3	1				2																																																																																																							X																																																																																																																																																																																																																																																																																												X																																																																																																																																																																																																																								X																																							X		X																																																																																																																																																																														X																																																																																																																																																																																																																											X		X
DRR034404	Mycobacterium tuberculosis		2,2.2,2.2.1	2			1	1				2																																																																																																							X																																																																																																																																																																																																																																																																																												X																																																																																																																																																																																																																																																																	X																																																																																																																																																																														X																																																																																																																																																																																																																											X		X
DRR034423	Mycobacterium tuberculosis		2,2.2,2.2.1	5			2					3																																																																																																							X																																																																																																																																																																																																																																																																																											X	X	X	X																																																																																																																																																																																																																						X																																									X																																																																																																																																																																																																																																																																																																																																																																																																									X		X					X
DRR034431	Mycobacterium tuberculosis		2,2.2,2.2.1	3			3	1				2																																																																																																							X																																																																																																																																																																																																																																																																																												X	X																																																																																																																																																																																																																																																													X	X		X																																																																																																																																																																														X																																																																																																																																																																																																																											X		X
DRR034466	Mycobacterium tuberculosis		2,2.2,2.2.1	4			2	1				2																																																																																																							X																																																																																																																																																																																																																																																																																											X	X		X																																																																																																																																																																																																																						X																																									X																																																																																																																																																																														X																																																																																																																																																																																																																											X		X
DRR034519	Mycobacterium tuberculosis		2,2.2,2.2.1	4			2					2																																																																																																							X																																																																																																																																																																																																																																																																																												X	X	X																																																																																																																																																																																																																																																													X		X																																																																																																																																																																																																																																																																																																																																																																																																									X		X
DRR034533	Mycobacterium tuberculosis		2,2.2,2.2.1	4			1					2																																																																																																																																																																																																																																																																																																																																																																																																			X	X	X																																																																										X																																																																																																																																																																																					X																																																																																																																																																																																																																																																																																																																																																																																																									X		X
ERR108147	Mycobacterium tuberculosis		2,2.2,2.2.1	2			2	1				2																																																																																																							X																																																																																																																																																																																																																																																																																											X																																																																																																																																																																																																																									X																																									X																																																																																																																																																																														X																																																																																																																																																																																																																											X		X
ERR234112	Mycobacterium tuberculosis		2,2.2,2.2.1	2			1	1				1																																																																																																							X																																																																																																																																																																																																																																																																																											X																																																																																																																																																																																																																																																																		X																																																																																																																																																																														X																																																																																																																																																																																																																													X
ERR234129	Mycobacterium tuberculosis		2,2.2,2.2.1	4			2					2																X																																																																																							X																																																																																																																																																																																																																																																																																											X	X																																																																																																																																																																																																																								X																																									X																																																																																																																																																																																																																																																																																																																																																																																																									X		X
ERR234245	Mycobacterium tuberculosis		2,2.2,2.2.1	2			1	1				2																																																																																																							X																																																																																																																																																																																																																																																																																												X																																																																																																																																																																																																																																																																	X																																																																																																																																																																														X																																																																																																																																																																																																																											X		X
ERR718272	Mycobacterium tuberculosis		1.1.3,2,2.2,2.2.1	6			3	1	1			3																X																																																																																							X																																																																																																																																																																																																																																																																																											X	X	X	X																																																																																																																																																																																																																						X																																						X			X																																																																																																																																																																														X																																																								X																																																																																																																																																																			X		X					X
ERR718300	Mycobacterium tuberculosis		2,2.2,2.2.1	4			3					1																																																																																																							X																																																																																																																																																																																																																																																																																											X	X																																																																														X																																																																																																																																										X																																						X			X																																																																																																																																																																																																																																																																																																																																																																																																									X
ERR718304	Mycobacterium tuberculosis		2,2.2,2.2.1	3			3					2																																																																																																							X																																																																																																																																																																																																																																																																																											X	X																																																																																																																																																																																																																								X																																						X			X																																																																																																																																																																																																																																																																																																																																																																																																									X		X
ERR718330	Mycobacterium tuberculosis		2,2.2,2.2.1	5			3					2																																																																																																							X																																																																																																																																																																																																																																																																																					X						X	X	X																																																																																																																																																																																																																							X																																						X			X																																																																																																																																																																																																																																																																																																																																																																																																									X		X
ERR718479	Mycobacterium tuberculosis		2,2.2,2.2.1	4			3					2																																																																																																							X																																																																																																																			X																																																																																																																																																																								X	X																																																																																																																																																																																																																								X																																						X			X																																																																																																																																																																																																																																																																																																																																																																																																									X		X
ERR718490	Mycobacterium tuberculosis		2,2.2,2.2.1	4			3					2																																																																																																							X																																																																																																																																																																																																																																																																																					X						X	X																																																																																																																																																																																																																								X																																						X			X																																																																																																																																																																																																																																																																																																																																																																																																									X		X
ERR751636	Mycobacterium tuberculosis		2,2.2,2.2.1	3			3	1				1																																																																																																							X																																																																																																																																																																																																																																																																																					X						X																																																																																																																																																																																																																									X																																						X			X																																																																																																																																																																														X																																																																																																																																																																																																																											X
ERR751640	Mycobacterium tuberculosis		2,2.2,2.2.1	2			3	1				1																																																																																																							X																																																																																																																																																																																																																																																																																											X																																																																																																																																																																																																																									X																																						X			X																																																																																																																																																																														X																																																																																																																																																																																																																											X
ERR751649	Mycobacterium tuberculosis		2,2.2,2.2.1	3			3	1				2																																																																																																							X																																																																																																																																																																																																																																																																																											X	X																																																																																																																																																																																																																								X																																						X			X																																																																																																																																																																														X																																																																																																																																																																																																																											X		X
ERR751658	Mycobacterium tuberculosis		2,2.2,2.2.1	3			3					2																																																																																																							X																																																																																																																																																																																																																																																																																											X	X																																																																																																																																																																																																																								X																																						X			X																																																																																																																																																																																																																																																																																																																																																																																																									X		X
ERR751809	Mycobacterium tuberculosis		2,2.2,2.2.1	3			3	1				2																																																																																																							X																																																																																																																																																																																																																																																																																											X	X																																																																																																																																																																																																																								X																																						X			X																																																																																																																																																																														X																																																																																																																																																																																																																											X		X
ERR751828	Mycobacterium tuberculosis		2,2.2,2.2.1	5			3	1				3																X																																																																																							X																																																																																																																																																																																																																																																																																					X						X																																																																													X																																																																																																																																												X																																						X			X																																																																																																																																																																														X																																																																																																																																																																																																																											X		X					X
ERR751858	Mycobacterium tuberculosis		2,2.2,2.2.1	4			3	1				2																X																																																																																							X																																																																																																																																																																																																																																																																																											X	X																																																																																																																																																																																																																								X																																						X			X																																																																																																																																																																														X																																																																																																																																																																																																																											X		X
ERR751864	Mycobacterium tuberculosis		2,2.2,2.2.1	3			3					2																																																																																																							X																																																																																																																																																																																																																																																																																					X						X																																																																																																																																																																																																																									X																																						X			X																																																																																																																																																																																																																																																																																																																																																																																																									X		X
ERR751866	Mycobacterium tuberculosis		2,2.2,2.2.1	2			2					2																																																																																																							X																																																																																																																																																																																																																																																																																											X																																																																																																																																																																																																																									X																																									X																																																																																																																																																																																																																																																																																																																																																																																																									X		X
ERR752125	Mycobacterium tuberculosis		2,2.2,2.2.1	3			3					2																																																																																																							X																																																																																																																			X																																																																																																																																																																								X																																																																																																																																																																																																																									X																																						X			X																																																																																																																																																																																																																																																																																																																																																																																																									X		X
ERR752200	Mycobacterium tuberculosis		2,2.2,2.2.1	4		1	3	1				2																X																																																																																							X																																																																																																																																																																																																																																																																																											X	X																																																																																																																																																																														X																																										X																																						X			X																																																																																																																																																																														X																																																																																																																																																																																																																											X		X
ERR752223	Mycobacterium tuberculosis		2,2.2,2.2.1	2			3	1				2																																																																																																							X																																																																																																																																																																																																																																																																																											X																																																																																																																																																																																																																									X																																						X			X																																																																																																																																																																														X																																																																																																																																																																																																																											X		X
ERR752227	Mycobacterium tuberculosis		2,2.2,2.2.1	4		1	3					2																X																																																																																							X																																																																																																																																																																																																																																																																																											X	X																																																																																																																																																																														X																																										X																																						X			X																																																																																																																																																																																																																																																																																																																																																																																																									X		X
ERR752261	Mycobacterium tuberculosis		2,2.2,2.2.1	2			3	1				1																																																																																																							X																																																																																																																																																																																																																																																																																											X																																																																																																																																																																																																																									X																																						X			X																																																																																																																																																																														X																																																																																																																																																																																																																											X
ERR752266	Mycobacterium tuberculosis		2,2.2,2.2.1	2			3					2																																																																																																							X																																																																																																																																																																																																																																																																																											X																																																																																																																																																																																																																									X																																						X			X																																																																																																																																																																																																																																																																																																																																																																																																									X		X
ERR767970	Mycobacterium tuberculosis		2,2.2,2.2.1	4			3	1				2																X																																																																																							X																																																																																																																																																																																																																																																																																											X	X																																																																																																																																																																																																																								X																																						X			X																																																																																																																																																																														X																																																																																																																																																																																																																											X		X
ERR767974	Mycobacterium tuberculosis		2,2.2,2.2.1	4			3	1				1																																																																																																							X																																																																																																																																																																																																																																																																																					X						X	X																																																																																																																																																																																																																								X																																						X			X																																																																																																																																																																														X																																																																																																																																																																																																																											X
ERR768020	Mycobacterium tuberculosis		2,2.2,2.2.1	4			3	1				1																																																																																																							X																																																																																																																																																																																																																																																																																					X						X	X																																																																																																																																																																																																																								X																																						X			X																																																																																																																																																																														X																																																																																																																																																																																																																											X
ERR768028	Mycobacterium tuberculosis		2,2.2,2.2.1	4			3	1				2																																																																																																							X																																																																																																																																																																																																																																																																																					X						X	X																																																																																																																																																																																																																								X																																						X			X																																																																																																																																																																														X																																																																																																																																																																																																																											X		X
SRR671752			2,2.2,2.2.1	2			1	1				2																																																																																																							X																																																																																																																																																																																																																																																																																											X																																																																																																																																																																																																																																																																		X																																																																																																																																																																														X																																																																																																																																																																																																																											X		X
DRR034391	Mycobacterium tuberculosis		2,2.2,2.2.1	5			2					2																																																																																																							X																																																																																																																																																																																																																																																																																												X	X	X	X																																																																																																																																																																																																																					X																																									X																																																																																																																																																																																																																																																																																																																																																																																																									X		X
ERR038746	Mycobacterium tuberculosis		2,2.2,2.2.1	1			1																																																																																																																																																																																																																																																																																																																																																																																																	X																																																																																																																																																																																																																																																																								X
ERR036186	Mycobacterium tuberculosis		2,2.2,2.2.1	4			1	1				2																																																																																																							X																																																																																																																																																																																																																																																																																					X						X	X																																																																																																																																																																																																																																																																	X																																																																																																																																																																														X																																																																																																																																																																																																																											X		X
ERR216956	Mycobacterium tuberculosis		2,2.2,2.2.1	2			1	1				2																																																																																																							X																																																																																																																																																																																																																																																																																											X																																																																																																																																																																																																																																																																		X																																																																																																																																																																														X																																																																																																																																																																																																																											X		X
ERR234650	Mycobacterium tuberculosis		2,2.2,2.2.1	3			2					2																																																																																																							X																																																																																																																																																																																																																																																																																					X						X																																																																																																																																																																																																																									X																																									X																																																																																																																																																																																																																																																																																																																																																																																																									X		X
ERR067689	Mycobacterium tuberculosis		2,2.2,2.2.1	2			2					2																																																																																																							X																																																																																																																																																																																																																																																																																																																																																																								X																																																																																																																																												X																																									X																																																																																																																																																																																																																																																																																																																																																																																																									X		X
ERR067736	Mycobacterium tuberculosis		2,2.2,2.2.1	3			2	1				2																																																																																																							X																																																																																																																																																																																																																																																																																											X	X																																																																																																																																																																																																																								X																																									X																																																																																																																																																																														X																																																																																																																																																																																																																											X							X
ERR228022	Mycobacterium tuberculosis		2,2.2,2.2.1	3		1	2					2																																																																																																							X																																																																																																																																																																																																																																																																																											X	X																																																																																																																																																																														X																																										X																																									X																																																																																																																																																																																																																																																																																																																																																																																																									X		X
ERR550765	Mycobacterium tuberculosis complex sp.		2,2.2,2.2.1	3			2	1				2																																																																																																							X																																																																																																																																																																																																																																																																																											X	X																																																																																																																																																																																																																								X																																									X																																																																																																																																																																														X																																																																																																																																																																																																																											X		X
ERR067611	Mycobacterium tuberculosis		2,2.2,2.2.1	3			2					2																																																																																																							X																																																																																																																																																																																																																																																																																											X	X																																																																																																																																																																																																																								X																																									X																																																																																																																																																																																																																																																																																																																																																																																																									X		X
ERR067702	Mycobacterium tuberculosis		2,2.2,2.2.1	4			3	1				1																																																																																																							X																																																																																																																																																																																																																																																																																											X	X		X																																																																																																																																																																																																																						X																																						X			X																																																																																																																																																																														X																																																																																																																																																																																																																											X
ERR067746	Mycobacterium tuberculosis		2,2.2,2.2.1	2			3	1				2																																																																																																							X																																																																																																																																																																																																																																																																																												X																																																																																																																																																																																																																																																														X	X		X																																																																																																																																																																														X																																																																																																																																																																																																																											X		X
ERR144550	Mycobacterium tuberculosis		2,2.2,2.2.1	4			2					1																X																																																																																							X																																																																																																																																																																																																																																																																																											X																																																																													X																																																																																																																																												X																																									X																																																																																																																																																																																																																																																																																																																																																																																																									X
ERR144615	Mycobacterium tuberculosis		2,2.2,2.2.1	3		1	2					1																X																																																																																							X																																																																																																																																																																																																																																																																																					X																																																																																																																																																																																					X																																										X																																									X																																																																																																																																																																																																																																																																																																																																																																																																									X
ERR158586	Mycobacterium tuberculosis		2,2.2,2.2.1	2			2					1																X																																																																																																																																																																																																																																																																																																																																																																																																																																																															X																																																																																																																																												X																																									X																																																																																																																																																																																																																																																																																																																																																																																																									X
ERR234664	Mycobacterium tuberculosis		2,2.2,2.2.1	2			1																																																																																																																																																																																																																																																																																																																																																																																																	X																																																																																			X																																																																																																																																																																																					X
DRR034371	Mycobacterium tuberculosis		2,2.2,2.2.1	6			2	1				2																																																																																																							X																																																																																																																																																																																																																																																																																											X	X	X	X	X																																																																																																																																																																																																																					X																																									X																																																																																																																																																																														X																																																																																																																																																																																																																											X		X
DRR034378	Mycobacterium tuberculosis		2,2.2,2.2.1	6			3					2																																																																																																							X																																																																																																																																																																																																																																																																																											X	X	X	X	X																																																																																																																																																																																																																					X																																							X		X																																																																																																																																																																																																																																																																																																																																																																																																									X		X
DRR034468	Mycobacterium tuberculosis		2,2.2,2.2.1	1			2					2																																																																																																							X																																																																																																																																																																																																																																																																																																																																																																																																																																																																																																																				X																																									X																																																																																																																																																																																																																																																																																																																																																																																																									X		X
DRR034501	Mycobacterium tuberculosis		2,2.2,2.2.1	4			1					2																																																																																																							X																																																																																																																																																																																																																																																																																												X	X	X																																																																																																																																																																																																																																																															X																																																																																																																																																																																																																																																																																																																																																																																																									X		X
DRR034511	Mycobacterium tuberculosis		2,2.2,2.2.1	2			2					2																																																																																																																																																																																																																																																																																																																																																																																																			X	X																																																																																																																																																																																																																							X																																									X																																																																																																																																																																																																																																																																																																																																																																																																									X		X
DRR034520	Mycobacterium tuberculosis		2,2.2,2.2.1	4			2					2																																																																																																							X																																																																																																																																																																																																																																																																																												X	X	X																																																																																																																																																																																																																						X																																									X																																																																																																																																																																																																																																																																																																																																																																																																									X		X
DRR034532	Mycobacterium tuberculosis		2,2.2,2.2.1	5			2	1				2																																																																																																							X																																																																																																																																																																																																																																																																																											X	X	X	X																																																																																																																																																																																																																						X																																									X																																																																																																																																																																														X																																																																																																																																																																																																																											X		X
DRR034536	Mycobacterium tuberculosis		2,2.2,2.2.1	4			2					2																																																																																																							X																																																																																																																																																																																																																																																																																											X	X		X																																																																																																																																																																																																																						X																																									X																																																																																																																																																																																																																																																																																																																																																																																																									X		X
ERR026473	Mycobacterium tuberculosis		2,2.2,2.2.1	2			2	1				2																																																																																																							X																																																																																																																																																																																																																																																																																												X																																																																																																																																																																																																																								X																																									X																																																																																																																																																																														X																																																																																																																																																																																																																											X		X
ERR234102	Mycobacterium tuberculosis		2,2.2,2.2.1	2			1																																																																																																												X																																																																																																																																																																																																																																																																																											X																																																																																																																																																																																																																																																																		X
ERR234263	Mycobacterium tuberculosis		2,2.2,2.2.1,2.2.1.2	2			1	1				1																																																																																																							X																																																																																																																																																																																																																																																																																												X																																																																																																																																																																																																																																																																	X																																																																																																																																																																														X																																																																																																																																																																																																																											X
DRR034361	Mycobacterium tuberculosis		2,2.2,2.2.1,2.2.1.1	4			2					2																																																																																																							X																																																																																																																																																																																																																																																																																											X	X		X																																																																																																																																																																																																																						X																																									X																																																																																																																																																																																																																																																																																																																																																																																																									X		X
DRR034369	Mycobacterium tuberculosis		2,2.2,2.2.1,2.2.1.1	5			2					2																																																																																																							X																																																																																																																																																																																																																																																																																											X	X	X	X																																																																																																																																																																																																																						X																																									X																																																																																																																																																																																																																																																																																																																																																																																																									X		X
DRR034398	Mycobacterium tuberculosis		2,2.2,2.2.1,2.2.1.1	5			2					2																																																																																																							X																																																																																																																																																																																																																																																																																												X	X	X	X																																																																																																																																																																																																																					X																																									X																																																																																																																																																																																																																																																																																																																																																																																																									X		X
DRR034459	Mycobacterium tuberculosis		2,2.2,2.2.1,2.2.1.1	1			2					3																																																																																																							X																																																																																																																																																																																																																																																																																																																																																																																																																																																																																																																				X																																									X																																																																																																																																																																																																																																																																																																																																																																																																									X		X					X
ERR234190	Mycobacterium tuberculosis		2,2.2,2.2.1,2.2.1.1	1			1	1				2																																																																																																																																																																																																																																																																																																																																																																																																		X																																																																																																																																																																																																																																																																		X																																																																																																																																																																														X																																																																																																																																																																																																																											X		X
ERR234249	Mycobacterium tuberculosis		2,2.2,2.2.1,2.2.1.1	2			1					2																																																																																																							X																																																																																																																																																																																																																																																																																												X																																																																																																																																																																																																																																																																	X																																																																																																																																																																																																																																																																																																																																																																																																									X		X
DRR034458	Mycobacterium tuberculosis		2,2.2,2.2.2	4			2					2																																																																																																							X																																																																																																																																																																																																																																																																																												X	X	X																																																																																																																																																																																																																						X																																									X																																																																																																																																																																																																																																																																																																																																																																																																									X		X
DRR034497	Mycobacterium tuberculosis		2,2.2,2.2.2	1			2	1				1																X																																																																																																																																																																																																																																																																																																																																																																																																																																																																																																																																																																																																											X																																									X																																																																																																																				X																																																																																																																																																																																																																																																																																							X
DRR034502	Mycobacterium tuberculosis		2,2.2,2.2.2	4			2	1				2																																																																																																							X																																																																																																																																																																																																																																																																																											X	X		X																																																																																																																																																																																																																						X																																									X																																																																																																																																																																														X																																																																																																																																																																																																																											X		X
DRR034509	Mycobacterium tuberculosis		2,2.2,2.2.2	4			2					2																																																																																																							X																																																																																																																																																																																																																																																																																											X	X		X																																																																																																																																																																																																																						X																																									X																																																																																																																																																																																																																																																																																																																																																																																																									X		X
DRR034531	Mycobacterium tuberculosis		2,2.2,2.2.2	3			2	1				2																																																																																																							X																																																																																																																																																																																																																																																																																											X	X																																																																																																																																																																																																																								X																																									X																																																																																																																																																																														X																																																																																																																																																																																																																											X		X
DRR185008	Mycobacterium tuberculosis		2,2.2,2.2.2	2			3	1				2																																																																																																							X																																																																																																																																																																																																																																																																																											X																																																																																																																																																																																																																									X																																						X			X																																																																																																																																																																														X																																																																																																																																																																																																																											X		X
DRR185014	Mycobacterium tuberculosis		2,2.2,2.2.2	4			2					2																X																																																																																							X																																																																																																																																																																																																																																																																																											X	X																																																																																																																																																																																																																																																															X		X																																																																																																																																																																																																																																																																																																																																																																																																									X		X
DRR185015	Mycobacterium tuberculosis		2,2.2,2.2.2	3			2	1				1																																																																																																							X																																																																																																																																																																																																																																																																																											X	X																																																																																																																																																																																																																								X																																									X																																																																																																																																																																														X																																																																																																																																																																																																																											X
ERR025439	Mycobacterium tuberculosis		2,2.2,2.2.2	2			1	1				2																																																																																																							X																																																																																																																																																																																																																																																																																											X																																																																																																																																																																																																																																																																		X																																																																																																																																																																														X																																																																																																																																																																																																																											X		X
ERR234211	Mycobacterium tuberculosis		2,2.2,2.2.2	1			3																																																																																																												X																																																																																																																																																																																																																																																																																																																																																																																																																																																																																																																				X																																						X			X
DRR034376	Mycobacterium tuberculosis		2,2.2,2.2.1	4			2	1				2																																																																																																							X																																																																																																																																																																																																																																																																																												X	X	X																																																																																																																																																																																																																						X																																									X																																																																																																																																																																														X																																																																																																																																																																																																																											X		X

### Sheet: Merker
				Lineage Merker: nb of SNP									2.2.1.1											2.2.1.2																				2.2.1.4.1				2.2.1.4.2																2.2.1.5																																															2.2.1.7																																									2.2.1.X																								2.2.1.Y										2.2.2
SRA	Scientific name	Remark	Lineage Coll	2.2.1.1	2.2.1.2	2.2.1.4.1	2.2.1.4.2	2.2.1.5	2.2.1.7	2.2.1.X	2.2.1.Y	2.2.2	15086	868662	1279967	1374684	1451404	2185883	2376134	2532615	3061702	3217904	4180838	57297	671384	731014	1128882	1267596	1701683	1844338	1891387	1947281	2161901	2428516	2714845	2780414	2891378	3028883	3535571	3874205	4080524	4109341	4370037	1077625	1884304	2030354	3338819	295730	555365	766644	888646	1364705	1654729	1728602	1739558	1753482	1887059	2009847	2668466	2844572	4068467	4121111	4238674	4085	143119	404129	527894	751998	886660	895163	907045	1023882	1035425	1154617	1155883	1203692	1272898	1353461	1482184	1584761	1710600	1838645	2078966	2099128	2127010	2132639	2205549	2267124	2335637	2468179	2544134	2569287	2604739	2908356	2954196	2964453	3014342	3031089	3086730	3161857	3557243	3566106	3697015	4017447	4175846	4216782	4321478	4338370	4349981	4399682	141456	292678	312685	396770	449632	450524	489740	513788	549776	725364	774064	782147	782633	993351	1194350	1202642	1241385	1554417	1651705	1675192	1760687	1843619	2138729	2251312	2255481	2358524	2610380	2739545	3007220	3007228	3068496	3193201	3300004	3413573	3462821	3540881	3570895	3721173	3770742	3844732	3899671	122214	268627	484394	710274	719135	855198	886114	1185153	1282686	1445515	1720080	2115074	2432564	2822460	2881357	3084194	3204719	3266768	3439386	3640878	3674011	3709527	3960978	4153339	197704	449942	1079696	1312064	1477521	2195863	2283527	3051181	3373396	4296224	15889	65245	71913	154989	163939	239732	252899	287746	294595	346692	393386	449193	456298	505842	716024	825654	917595	938239	955126	994381	1021775	1047872	1053911	1065792	1106613	1174654	1190471	1197566	1246499	1276231	1301001	1511459	1565565	1731292	1750385	1758587	1762215	1790478	1935436	2140075	2141367	2185008	2602453	2619798	2626599	2640806	2852597	2881541	2883216	2903642	3005013	3057255	3128344	3134016	3150048	3162020	3173282	3187986	3312400	3375806	3418385	3438663	3526872	3581475	3581966	3792764	3823193	4302925	4370677	4400838
DRR184642	Mycobacterium tuberculosis		2									1																																																																																																																																																																																																																										X
ERR234216	Mycobacterium tuberculosis		2,2.1			1						1																																		X																																																																																																																																																																																								X
ERR234248	Mycobacterium tuberculosis		2,2.1			1						1																																		X																																																																																																																																																																																								X
ERR234252	Mycobacterium tuberculosis		2,2.1			1																																								X
SRR5709762	Mycobacterium tuberculosis		2,2.1			1						1																																		X																																																																																																																																																																																								X
SRR5709764	Mycobacterium tuberculosis		2,2.1			1						1																																		X																																																																																																																																																																																								X
SRR5709814	Mycobacterium tuberculosis		2,2.1			1						1																																		X																																																																																																																																																																																								X
SRR5709883	Mycobacterium tuberculosis		2,2.1									1																																																																																																																																																																																																																										X
SRR5709899	Mycobacterium tuberculosis		2,2.1			1																																								X
SRR5709934	Mycobacterium tuberculosis		2,2.1			1						1																																		X																																																																																																																																																																																								X
DRR034363	Mycobacterium tuberculosis		2,2.2,2.2.1									1																																																																																																																																																																																																																										X
DRR034366	Mycobacterium tuberculosis		2,2.2,2.2.1
DRR034381	Mycobacterium tuberculosis		2,2.2,2.2.1									1																																																																																																																																																																																																																										X
DRR034395	Mycobacterium tuberculosis		2,2.2,2.2.1
DRR034397	Mycobacterium tuberculosis		2,2.2,2.2.1
DRR034399	Mycobacterium tuberculosis		2,2.2,2.2.1
DRR034400	Mycobacterium tuberculosis		2,2.2,2.2.1
DRR034416	Mycobacterium tuberculosis		2,2.2,2.2.1
DRR034422	Mycobacterium tuberculosis		2,2.2,2.2.1
DRR034428	Mycobacterium tuberculosis		2,2.2,2.2.1
DRR034450	Mycobacterium tuberculosis		2,2.2,2.2.1
DRR034455	Mycobacterium tuberculosis		2,2.2,2.2.1						1																																																																																																											X
DRR034465	Mycobacterium tuberculosis		2,2.2,2.2.1
DRR034470	Mycobacterium tuberculosis		2,2.2,2.2.1									1																																																																																																																																																																																																																										X
DRR034471	Mycobacterium tuberculosis		2,2.2,2.2.1						1			1																																																																																																								X																																																																																																																		X
DRR034476	Mycobacterium tuberculosis		2,2.2,2.2.1						1																																																																																																											X
DRR034478	Mycobacterium tuberculosis		2,2.2,2.2.1
DRR034482	Mycobacterium tuberculosis		2,2.2,2.2.1
DRR034489	Mycobacterium tuberculosis		2,2.2,2.2.1
DRR034493	Mycobacterium tuberculosis		2,2.2,2.2.1
DRR034535	Mycobacterium tuberculosis		2,2.2,2.2.1
DRR130160	Mycobacterium tuberculosis		2,2.2,2.2.1									1																																																																																																																																																																																																																										X
DRR130203	Mycobacterium tuberculosis		2,2.2,2.2.1									1																																																																																																																																																																																																																										X
DRR157280	Mycobacterium tuberculosis		2,2.2,2.2.1			1																																								X
DRR157281	Mycobacterium tuberculosis		2,2.2,2.2.1
ERR234105	Mycobacterium tuberculosis		2,2.2,2.2.1									1																																																																																																																																																																																																																										X
ERR234209	Mycobacterium tuberculosis		2,2.2,2.2.1									1																																																																																																																																																																																																																										X
DRR034343	Mycobacterium tuberculosis		2,2.2,2.2.1							24		1																																																																																																																																												X	X	X	X	X	X	X	X	X	X	X	X	X	X	X	X	X	X	X	X	X	X	X	X																																																							X
DRR034353	Mycobacterium tuberculosis		2,2.2,2.2.1							24																																																																																																																																														X	X	X	X	X	X	X	X	X	X	X	X	X	X	X	X	X	X	X	X	X	X	X	X
DRR034357	Mycobacterium tuberculosis		2,2.2,2.2.1							24																																																																																																																																														X	X	X	X	X	X	X	X	X	X	X	X	X	X	X	X	X	X	X	X	X	X	X	X
DRR034359	Mycobacterium tuberculosis		2,2.2,2.2.1							23																																																																																																																																														X	X	X	X	X		X	X	X	X	X	X	X	X	X	X	X	X	X	X	X	X	X	X
DRR034360	Mycobacterium tuberculosis		2,2.2,2.2.1							24																																																																																																																																														X	X	X	X	X	X	X	X	X	X	X	X	X	X	X	X	X	X	X	X	X	X	X	X
DRR034372	Mycobacterium tuberculosis		2,2.2,2.2.1							23																																																																																																																																														X	X	X	X	X		X	X	X	X	X	X	X	X	X	X	X	X	X	X	X	X	X	X
DRR034382	Mycobacterium tuberculosis		2,2.2,2.2.1							24																																																																																																																																														X	X	X	X	X	X	X	X	X	X	X	X	X	X	X	X	X	X	X	X	X	X	X	X
DRR034393	Mycobacterium tuberculosis		2,2.2,2.2.1							24																																																																																																																																														X	X	X	X	X	X	X	X	X	X	X	X	X	X	X	X	X	X	X	X	X	X	X	X
DRR034425	Mycobacterium tuberculosis		2,2.2,2.2.1							24																																																																																																																																														X	X	X	X	X	X	X	X	X	X	X	X	X	X	X	X	X	X	X	X	X	X	X	X
DRR034433	Mycobacterium tuberculosis		2,2.2,2.2.1							23																																																																																																																																														X	X	X	X	X		X	X	X	X	X	X	X	X	X	X	X	X	X	X	X	X	X	X
DRR034451	Mycobacterium tuberculosis		2,2.2,2.2.1							24																																																																																																																																														X	X	X	X	X	X	X	X	X	X	X	X	X	X	X	X	X	X	X	X	X	X	X	X
DRR034463	Mycobacterium tuberculosis		2,2.2,2.2.1							24																																																																																																																																														X	X	X	X	X	X	X	X	X	X	X	X	X	X	X	X	X	X	X	X	X	X	X	X
DRR034467	Mycobacterium tuberculosis		2,2.2,2.2.1							24																																																																																																																																														X	X	X	X	X	X	X	X	X	X	X	X	X	X	X	X	X	X	X	X	X	X	X	X
DRR034487	Mycobacterium tuberculosis		2,2.2,2.2.1							24																																																																																																																																														X	X	X	X	X	X	X	X	X	X	X	X	X	X	X	X	X	X	X	X	X	X	X	X
DRR034491	Mycobacterium tuberculosis		2,2.2,2.2.1							23																																																																																																																																														X	X	X	X	X		X	X	X	X	X	X	X	X	X	X	X	X	X	X	X	X	X	X
DRR034495	Mycobacterium tuberculosis		2,2.2,2.2.1							24																																																																																																																																														X	X	X	X	X	X	X	X	X	X	X	X	X	X	X	X	X	X	X	X	X	X	X	X
DRR034506	Mycobacterium tuberculosis		2,2.2,2.2.1							23																																																																																																																																														X	X	X	X	X		X	X	X	X	X	X	X	X	X	X	X	X	X	X	X	X	X	X
DRR034512	Mycobacterium tuberculosis		2,2.2,2.2.1							24																																																																																																																																														X	X	X	X	X	X	X	X	X	X	X	X	X	X	X	X	X	X	X	X	X	X	X	X
DRR034518	Mycobacterium tuberculosis		2,2.2,2.2.1							24		1																																																																																																																																												X	X	X	X	X	X	X	X	X	X	X	X	X	X	X	X	X	X	X	X	X	X	X	X																																																							X
DRR034526	Mycobacterium tuberculosis		2,2.2,2.2.1							23																																																																																																																																														X	X	X	X	X		X	X	X	X	X	X	X	X	X	X	X	X	X	X	X	X	X	X
DRR034529	Mycobacterium tuberculosis		2,2.2,2.2.1							24																																																																																																																																														X	X	X	X	X	X	X	X	X	X	X	X	X	X	X	X	X	X	X	X	X	X	X	X
SRR5709874	Mycobacterium tuberculosis		2,2.2,2.2.1							23		1																																																																																																																																												X	X	X	X	X		X	X	X	X	X	X	X	X	X	X	X	X	X	X	X	X	X	X																																																							X
ERR234103	Mycobacterium tuberculosis		2,2.2,2.2.1
DRR034401	Mycobacterium tuberculosis		2,2.2,2.2.1								10																																																																																																																																																																					X	X	X	X	X	X	X	X	X	X
DRR034417	Mycobacterium tuberculosis		2,2.2,2.2.1								10																																																																																																																																																																					X	X	X	X	X	X	X	X	X	X
DRR034430	Mycobacterium tuberculosis		2,2.2,2.2.1								10	1																																																																																																																																																																				X	X	X	X	X	X	X	X	X	X																																													X
DRR034432	Mycobacterium tuberculosis		2,2.2,2.2.1								10	1																																																																																																																																																																				X	X	X	X	X	X	X	X	X	X																																													X
DRR034434	Mycobacterium tuberculosis		2,2.2,2.2.1								10																																																																																																																																																																					X	X	X	X	X	X	X	X	X	X
DRR034439	Mycobacterium tuberculosis		2,2.2,2.2.1								10																																																																																																																																																																					X	X	X	X	X	X	X	X	X	X
DRR034485	Mycobacterium tuberculosis		2,2.2,2.2.1								10																																																																																																																																																																					X	X	X	X	X	X	X	X	X	X
DRR034490	Mycobacterium tuberculosis		2,2.2,2.2.1								10	1																																																																																																																																																																				X	X	X	X	X	X	X	X	X	X																																													X
DRR184886	Mycobacterium tuberculosis		2,2.2,2.2.1								10	1																																																																																																																																																																				X	X	X	X	X	X	X	X	X	X																																													X
DRR184951	Mycobacterium tuberculosis		2,2.2,2.2.1
DRR184962	Mycobacterium tuberculosis		2,2.2,2.2.1
ERR257923	Mycobacterium tuberculosis		2,2.2,2.2.1									1																																																																																																																																																																																																																										X
ERR257927	Mycobacterium tuberculosis		2,2.2,2.2.1									1																																																																																																																																																																																																																										X
ERR257930	Mycobacterium tuberculosis		2,2.2,2.2.1									1																																																																																																																																																																																																																										X
ERR718496	Mycobacterium tuberculosis		2,2.2,2.2.1									1																																																																																																																																																																																																																										X
ERR752264	Mycobacterium tuberculosis		2,2.2,2.2.1									1																																																																																																																																																																																																																										X
DRR034462	Mycobacterium tuberculosis		2,2.2,2.2.1
ERR234210	Mycobacterium tuberculosis		2,2.2,2.2.1
ERR028607	Mycobacterium tuberculosis		2,2.2,2.2.1					47																																																								X	X	X	X	X	X	X	X	X	X	X	X	X	X	X	X	X	X	X	X	X	X	X	X	X	X	X	X	X	X	X	X	X	X	X	X	X	X	X	X	X	X	X	X	X	X	X
ERR067765	Mycobacterium tuberculosis		2,2.2,2.2.1				16					1																																				X	X	X	X	X	X	X	X	X	X	X	X	X	X	X	X																																																																																																																																																																							X
ERR133931	Mycobacterium tuberculosis		2,2.2,2.2.1				15					1																																					X	X	X	X	X	X	X	X	X	X	X	X	X	X	X																																																																																																																																																																							X
DRR034419	Mycobacterium tuberculosis		2,2.2,2.2.1	11									X	X	X	X	X	X	X	X	X	X	X
DRR034424	Mycobacterium tuberculosis		2,2.2,2.2.1	11									X	X	X	X	X	X	X	X	X	X	X
DRR034438	Mycobacterium tuberculosis		2,2.2,2.2.1	11									X	X	X	X	X	X	X	X	X	X	X
DRR034448	Mycobacterium tuberculosis		2,2.2,2.2.1	11									X	X	X	X	X	X	X	X	X	X	X
DRR034453	Mycobacterium tuberculosis		2,2.2,2.2.1	11								1	X	X	X	X	X	X	X	X	X	X	X																																																																																																																																																																																																															X
ERR234269	Mycobacterium tuberculosis		2,2.2,2.2.1	11								1	X	X	X	X	X	X	X	X	X	X	X																																																																																																																																																																																																															X
DRR034420	Mycobacterium tuberculosis		2,2.2,2.2.1,2.2.1.1		20																			X	X	X	X	X	X	X	X	X	X	X	X	X	X	X	X	X	X	X	X
ERR234256	Mycobacterium tuberculosis		2,2.2,2.2.1,2.2.1.1		20							1												X	X	X	X	X	X	X	X	X	X	X	X	X	X	X	X	X	X	X	X																																																																																																																																																																																											X
DRR034348	Mycobacterium tuberculosis		2,2.2,2.2.1								10																																																																																																																																																																					X	X	X	X	X	X	X	X	X	X
DRR034349	Mycobacterium tuberculosis		2,2.2,2.2.1								10																																																																																																																																																																					X	X	X	X	X	X	X	X	X	X
DRR034358	Mycobacterium tuberculosis		2,2.2,2.2.1								10	1																																																																																																																																																																				X	X	X	X	X	X	X	X	X	X																																													X
DRR034373	Mycobacterium tuberculosis		2,2.2,2.2.1								10	1																																																																																																																																																																				X	X	X	X	X	X	X	X	X	X																																													X
DRR034442	Mycobacterium tuberculosis		2,2.2,2.2.1								10																																																																																																																																																																					X	X	X	X	X	X	X	X	X	X
DRR034454	Mycobacterium tuberculosis		2,2.2,2.2.1								10																																																																																																																																																																					X	X	X	X	X	X	X	X	X	X
DRR034461	Mycobacterium tuberculosis		2,2.2,2.2.1								10	1																																																																																																																																																																				X	X	X	X	X	X	X	X	X	X																																													X
DRR034464	Mycobacterium tuberculosis		2,2.2,2.2.1								10																																																																																																																																																																					X	X	X	X	X	X	X	X	X	X
DRR034469	Mycobacterium tuberculosis		2,2.2,2.2.1								10																																																																																																																																																																					X	X	X	X	X	X	X	X	X	X
DRR034473	Mycobacterium tuberculosis		2,2.2,2.2.1								10	1																																																																																																																																																																				X	X	X	X	X	X	X	X	X	X																																													X
DRR034492	Mycobacterium tuberculosis		2,2.2,2.2.1								10	1																																																																																																																																																																				X	X	X	X	X	X	X	X	X	X																																													X
DRR034496	Mycobacterium tuberculosis		2,2.2,2.2.1								10	1																																																																																																																																																																				X	X	X	X	X	X	X	X	X	X																																													X
DRR034498	Mycobacterium tuberculosis		2,2.2,2.2.1								10																																																																																																																																																																					X	X	X	X	X	X	X	X	X	X
DRR034500	Mycobacterium tuberculosis		2,2.2,2.2.1								10																																																																																																																																																																					X	X	X	X	X	X	X	X	X	X
DRR034505	Mycobacterium tuberculosis		2,2.2,2.2.1								10	1																																																																																																																																																																				X	X	X	X	X	X	X	X	X	X																																													X
DRR034508	Mycobacterium tuberculosis		2,2.2,2.2.1								10																																																																																																																																																																					X	X	X	X	X	X	X	X	X	X
DRR034510	Mycobacterium tuberculosis		2,2.2,2.2.1								10																																																																																																																																																																					X	X	X	X	X	X	X	X	X	X
DRR185022	Mycobacterium tuberculosis		2,2.2,2.2.1								10	1																																																																																																																																																																				X	X	X	X	X	X	X	X	X	X																																													X
DRR034341	Mycobacterium tuberculosis		2,2.2,2.2.1
DRR034351	Mycobacterium tuberculosis		2,2.2,2.2.1
DRR034394	Mycobacterium tuberculosis		2,2.2,2.2.1									1																																																																																																																																																																																																																										X
DRR034404	Mycobacterium tuberculosis		2,2.2,2.2.1
DRR034423	Mycobacterium tuberculosis		2,2.2,2.2.1									1																																																																																																																																																																																																																										X
DRR034431	Mycobacterium tuberculosis		2,2.2,2.2.1
DRR034466	Mycobacterium tuberculosis		2,2.2,2.2.1									1																																																																																																																																																																																																																										X
DRR034519	Mycobacterium tuberculosis		2,2.2,2.2.1									1																																																																																																																																																																																																																						X
DRR034533	Mycobacterium tuberculosis		2,2.2,2.2.1									1																																																																																																																																																																																																																										X
ERR108147	Mycobacterium tuberculosis		2,2.2,2.2.1									1																																																																																																																																																																																																																										X
ERR234112	Mycobacterium tuberculosis		2,2.2,2.2.1
ERR234129	Mycobacterium tuberculosis		2,2.2,2.2.1					1				1																																																																																													X																																																																																																																													X
ERR234245	Mycobacterium tuberculosis		2,2.2,2.2.1									1																																																																																																																																																																																																																										X
ERR718272	Mycobacterium tuberculosis		1.1.3,2,2.2,2.2.1									1																																																																																																																																																																																																																										X
ERR718300	Mycobacterium tuberculosis		2,2.2,2.2.1
ERR718304	Mycobacterium tuberculosis		2,2.2,2.2.1
ERR718330	Mycobacterium tuberculosis		2,2.2,2.2.1									1																																																																																																																																																																																																																										X
ERR718479	Mycobacterium tuberculosis		2,2.2,2.2.1
ERR718490	Mycobacterium tuberculosis		2,2.2,2.2.1									1																																																																																																																																																																																																																										X
ERR751636	Mycobacterium tuberculosis		2,2.2,2.2.1									1																																																																																																																																																																																																																										X
ERR751640	Mycobacterium tuberculosis		2,2.2,2.2.1									1																																																																																																																																																																																																																										X
ERR751649	Mycobacterium tuberculosis		2,2.2,2.2.1									1																																																																																																																																																																																																																										X
ERR751658	Mycobacterium tuberculosis		2,2.2,2.2.1									1																																																																																																																																																																																																																										X
ERR751809	Mycobacterium tuberculosis		2,2.2,2.2.1									1																																																																																																																																																																																																																										X
ERR751828	Mycobacterium tuberculosis		2,2.2,2.2.1									1																																																																																																																																																																																																																										X
ERR751858	Mycobacterium tuberculosis		2,2.2,2.2.1									1																																																																																																																																																																																																																										X
ERR751864	Mycobacterium tuberculosis		2,2.2,2.2.1									1																																																																																																																																																																																																																										X
ERR751866	Mycobacterium tuberculosis		2,2.2,2.2.1									1																																																																																																																																																																																																																										X
ERR752125	Mycobacterium tuberculosis		2,2.2,2.2.1									1																																																																																																																																																																																																																										X
ERR752200	Mycobacterium tuberculosis		2,2.2,2.2.1									1																																																																																																																																																																																																																										X
ERR752223	Mycobacterium tuberculosis		2,2.2,2.2.1									1																																																																																																																																																																																																																										X
ERR752227	Mycobacterium tuberculosis		2,2.2,2.2.1									1																																																																																																																																																																																																																										X
ERR752261	Mycobacterium tuberculosis		2,2.2,2.2.1									1																																																																																																																																																																																																																										X
ERR752266	Mycobacterium tuberculosis		2,2.2,2.2.1									1																																																																																																																																																																																																																										X
ERR767970	Mycobacterium tuberculosis		2,2.2,2.2.1									1																																																																																																																																																																																																																										X
ERR767974	Mycobacterium tuberculosis		2,2.2,2.2.1									1																																																																																																																																																																																																																										X
ERR768020	Mycobacterium tuberculosis		2,2.2,2.2.1									1																																																																																																																																																																																																																										X
ERR768028	Mycobacterium tuberculosis		2,2.2,2.2.1									1																																																																																																																																																																																																																										X
SRR671752			2,2.2,2.2.1									1																																																																																																																																																																																																																										X
DRR034391	Mycobacterium tuberculosis		2,2.2,2.2.1			1			41																																					X																																																																	X	X	X	X	X	X	X	X	X	X	X	X	X	X	X	X	X	X	X	X	X	X	X	X	X	X	X	X	X	X	X	X	X	X	X	X	X	X	X	X	X
ERR038746	Mycobacterium tuberculosis		2,2.2,2.2.1						39			1																																																																																																			X	X	X	X	X	X	X	X	X	X	X	X	X	X	X	X	X	X	X	X	X	X	X	X	X	X	X	X			X	X	X	X	X	X	X	X	X	X	X																																																																															X
ERR036186	Mycobacterium tuberculosis		2,2.2,2.2.1									1																																																																																																																																																																																																																										X
ERR216956	Mycobacterium tuberculosis		2,2.2,2.2.1									1																																																																																																																																																																																																																										X
ERR234650	Mycobacterium tuberculosis		2,2.2,2.2.1					47																																																								X	X	X	X	X	X	X	X	X	X	X	X	X	X	X	X	X	X	X	X	X	X	X	X	X	X	X	X	X	X	X	X	X	X	X	X	X	X	X	X	X	X	X	X	X	X	X
ERR067689	Mycobacterium tuberculosis		2,2.2,2.2.1				16					1																																				X	X	X	X	X	X	X	X	X	X	X	X	X	X	X	X																																																																																																																																																																							X
ERR067736	Mycobacterium tuberculosis		2,2.2,2.2.1				16																																									X	X	X	X	X	X	X	X	X	X	X	X	X	X	X	X
ERR228022	Mycobacterium tuberculosis		2,2.2,2.2.1				16					1																																				X	X	X	X	X	X	X	X	X	X	X	X	X	X	X	X																																																																																																																																																																							X
ERR550765	Mycobacterium tuberculosis complex sp.		2,2.2,2.2.1				16																																									X	X	X	X	X	X	X	X	X	X	X	X	X	X	X	X
ERR067611	Mycobacterium tuberculosis		2,2.2,2.2.1				15					1																																					X	X	X	X	X	X	X	X	X	X	X	X	X	X	X																																																																																																																																																																							X
ERR067702	Mycobacterium tuberculosis		2,2.2,2.2.1				16																																									X	X	X	X	X	X	X	X	X	X	X	X	X	X	X	X
ERR067746	Mycobacterium tuberculosis		2,2.2,2.2.1				15					1																																					X	X	X	X	X	X	X	X	X	X	X	X	X	X	X																																																																																																																																																																							X
ERR144550	Mycobacterium tuberculosis		2,2.2,2.2.1				15					1																																					X	X	X	X	X	X	X	X	X	X	X	X	X	X	X																																																																																																																																																																							X
ERR144615	Mycobacterium tuberculosis		2,2.2,2.2.1				15					1																																					X	X	X	X	X	X	X	X	X	X	X	X	X	X	X																																																																																																																																																																							X
ERR158586	Mycobacterium tuberculosis		2,2.2,2.2.1				15					1																																					X	X	X	X	X	X	X	X	X	X	X	X	X	X	X																																																																																																																																																																							X
ERR234664	Mycobacterium tuberculosis		2,2.2,2.2.1				16					1																																				X	X	X	X	X	X	X	X	X	X	X	X	X	X	X	X																																																																																																																																																																							X
DRR034371	Mycobacterium tuberculosis		2,2.2,2.2.1	11									X	X	X	X	X	X	X	X	X	X	X
DRR034378	Mycobacterium tuberculosis		2,2.2,2.2.1	11									X	X	X	X	X	X	X	X	X	X	X
DRR034468	Mycobacterium tuberculosis		2,2.2,2.2.1	11									X	X	X	X	X	X	X	X	X	X	X
DRR034501	Mycobacterium tuberculosis		2,2.2,2.2.1	11								1	X	X	X	X	X	X	X	X	X	X	X																																																																																																																																																																																																															X
DRR034511	Mycobacterium tuberculosis		2,2.2,2.2.1	11								1	X	X	X	X	X	X	X	X	X	X	X																																																																																																																																																																																																															X
DRR034520	Mycobacterium tuberculosis		2,2.2,2.2.1	11									X	X	X	X	X	X	X	X	X	X	X
DRR034532	Mycobacterium tuberculosis		2,2.2,2.2.1	11									X	X	X	X	X	X	X	X	X	X	X
DRR034536	Mycobacterium tuberculosis		2,2.2,2.2.1	11								1	X	X	X	X	X	X	X	X	X	X	X																																																																																																																																																																																																															X
ERR026473	Mycobacterium tuberculosis		2,2.2,2.2.1	11								1	X	X	X	X	X	X	X	X	X	X	X																																																																																																																																																																																																															X
ERR234102	Mycobacterium tuberculosis		2,2.2,2.2.1	11								1	X	X	X	X	X	X	X	X	X	X	X																																																																																																																																																																																																															X
ERR234263	Mycobacterium tuberculosis		2,2.2,2.2.1,2.2.1.2	11								1	X	X	X	X	X	X	X	X	X	X	X																																																																																																																																																																																																															X
DRR034361	Mycobacterium tuberculosis		2,2.2,2.2.1,2.2.1.1		20																			X	X	X	X	X	X	X	X	X	X	X	X	X	X	X	X	X	X	X	X
DRR034369	Mycobacterium tuberculosis		2,2.2,2.2.1,2.2.1.1		20							1												X	X	X	X	X	X	X	X	X	X	X	X	X	X	X	X	X	X	X	X																																																																																																																																																																																											X
DRR034398	Mycobacterium tuberculosis		2,2.2,2.2.1,2.2.1.1		20																			X	X	X	X	X	X	X	X	X	X	X	X	X	X	X	X	X	X	X	X
DRR034459	Mycobacterium tuberculosis		2,2.2,2.2.1,2.2.1.1		20																			X	X	X	X	X	X	X	X	X	X	X	X	X	X	X	X	X	X	X	X
ERR234190	Mycobacterium tuberculosis		2,2.2,2.2.1,2.2.1.1		20							1												X	X	X	X	X	X	X	X	X	X	X	X	X	X	X	X	X	X	X	X																																																																																																																																																																																											X
ERR234249	Mycobacterium tuberculosis		2,2.2,2.2.1,2.2.1.1		20							1												X	X	X	X	X	X	X	X	X	X	X	X	X	X	X	X	X	X	X	X																																																																																																																																																																																											X
DRR034458	Mycobacterium tuberculosis		2,2.2,2.2.2									70																																																																																																																																																																														X	X	X	X	X	X	X	X	X	X	X	X	X	X	X	X	X	X	X	X	X	X	X	X	X	X	X	X	X	X	X	X	X	X	X	X	X	X	X	X	X	X	X	X	X	X	X	X	X	X	X	X	X	X	X	X	X	X	X	X	X	X	X	X	X	X	X	X	X	X
DRR034497	Mycobacterium tuberculosis		2,2.2,2.2.2									70																																																																																																																																																																														X	X	X	X	X	X	X	X	X	X	X	X	X	X	X	X	X	X	X	X	X	X	X	X	X	X	X	X	X	X	X	X	X	X	X	X	X	X	X	X	X	X	X	X	X	X	X	X	X	X	X	X	X	X	X	X	X	X	X	X	X	X	X	X	X	X	X	X	X	X
DRR034502	Mycobacterium tuberculosis		2,2.2,2.2.2									69																																																																																																																																																																														X	X	X	X	X	X	X	X	X	X	X	X	X	X	X	X	X	X	X	X	X	X	X	X	X	X	X	X	X	X	X	X	X	X	X	X	X	X	X	X	X	X	X	X	X	X	X	X	X	X	X	X	X	X	X	X	X	X	X	X	X	X	X	X	X	X	X	X		X
DRR034509	Mycobacterium tuberculosis		2,2.2,2.2.2									70																																																																																																																																																																														X	X	X	X	X	X	X	X	X	X	X	X	X	X	X	X	X	X	X	X	X	X	X	X	X	X	X	X	X	X	X	X	X	X	X	X	X	X	X	X	X	X	X	X	X	X	X	X	X	X	X	X	X	X	X	X	X	X	X	X	X	X	X	X	X	X	X	X	X	X
DRR034531	Mycobacterium tuberculosis		2,2.2,2.2.2									69																																																																																																																																																																														X	X	X	X	X	X	X	X	X	X	X	X	X	X	X	X	X	X	X	X	X	X	X	X	X	X	X	X	X	X	X	X	X	X	X	X	X	X	X	X	X	X	X	X	X	X	X	X	X	X	X	X	X	X	X	X	X	X	X	X	X	X	X	X	X	X	X	X		X
DRR185008	Mycobacterium tuberculosis		2,2.2,2.2.2									70																																																																																																																																																																														X	X	X	X	X	X	X	X	X	X	X	X	X	X	X	X	X	X	X	X	X	X	X	X	X	X	X	X	X	X	X	X	X	X	X	X	X	X	X	X	X	X	X	X	X	X	X	X	X	X	X	X	X	X	X	X	X	X	X	X	X	X	X	X	X	X	X	X	X	X
DRR185014	Mycobacterium tuberculosis		2,2.2,2.2.2									70																																																																																																																																																																														X	X	X	X	X	X	X	X	X	X	X	X	X	X	X	X	X	X	X	X	X	X	X	X	X	X	X	X	X	X	X	X	X	X	X	X	X	X	X	X	X	X	X	X	X	X	X	X	X	X	X	X	X	X	X	X	X	X	X	X	X	X	X	X	X	X	X	X	X	X
DRR185015	Mycobacterium tuberculosis		2,2.2,2.2.2									70																																																																																																																																																																														X	X	X	X	X	X	X	X	X	X	X	X	X	X	X	X	X	X	X	X	X	X	X	X	X	X	X	X	X	X	X	X	X	X	X	X	X	X	X	X	X	X	X	X	X	X	X	X	X	X	X	X	X	X	X	X	X	X	X	X	X	X	X	X	X	X	X	X	X	X
ERR025439	Mycobacterium tuberculosis		2,2.2,2.2.2									70																																																																																																																																																																														X	X	X	X	X	X	X	X	X	X	X	X	X	X	X	X	X	X	X	X	X	X	X	X	X	X	X	X	X	X	X	X	X	X	X	X	X	X	X	X	X	X	X	X	X	X	X	X	X	X	X	X	X	X	X	X	X	X	X	X	X	X	X	X	X	X	X	X	X	X
ERR234211	Mycobacterium tuberculosis		2,2.2,2.2.2									70																																																																																																																																																																														X	X	X	X	X	X	X	X	X	X	X	X	X	X	X	X	X	X	X	X	X	X	X	X	X	X	X	X	X	X	X	X	X	X	X	X	X	X	X	X	X	X	X	X	X	X	X	X	X	X	X	X	X	X	X	X	X	X	X	X	X	X	X	X	X	X	X	X	X	X
DRR034376	Mycobacterium tuberculosis		2,2.2,2.2.1									1																																																																																																																																																																																																																										X

### Sheet: Congo
					Congo
SRA	Scientific name	Remark	Lineage Coll	Congo	164042	324589	711499	738233	745649	808924	896373	987572	1017951	1018201	1044200	1071035	1151472	1312378	1343857	1398399	1418429	1517643	1594355	1860872	2066344	2157936	2364825	2377068	2665886	2672086	2675025	2819144	2822368	2894790	2990900	3105263	3284773	3291712	3439812	3466262	3606266	3620819	3687701	3810806	3954730	4022054	4082797	4086448	4088338	4267991	4310862	4391870
DRR184642	Mycobacterium tuberculosis		2
ERR234216	Mycobacterium tuberculosis		2,2.1
ERR234248	Mycobacterium tuberculosis		2,2.1
ERR234252	Mycobacterium tuberculosis		2,2.1
SRR5709762	Mycobacterium tuberculosis		2,2.1
SRR5709764	Mycobacterium tuberculosis		2,2.1
SRR5709814	Mycobacterium tuberculosis		2,2.1	1																											X
SRR5709883	Mycobacterium tuberculosis		2,2.1
SRR5709899	Mycobacterium tuberculosis		2,2.1
SRR5709934	Mycobacterium tuberculosis		2,2.1
DRR034363	Mycobacterium tuberculosis		2,2.2,2.2.1
DRR034366	Mycobacterium tuberculosis		2,2.2,2.2.1
DRR034381	Mycobacterium tuberculosis		2,2.2,2.2.1
DRR034395	Mycobacterium tuberculosis		2,2.2,2.2.1
DRR034397	Mycobacterium tuberculosis		2,2.2,2.2.1
DRR034399	Mycobacterium tuberculosis		2,2.2,2.2.1
DRR034400	Mycobacterium tuberculosis		2,2.2,2.2.1
DRR034416	Mycobacterium tuberculosis		2,2.2,2.2.1
DRR034422	Mycobacterium tuberculosis		2,2.2,2.2.1
DRR034428	Mycobacterium tuberculosis		2,2.2,2.2.1
DRR034450	Mycobacterium tuberculosis		2,2.2,2.2.1	1																											X
DRR034455	Mycobacterium tuberculosis		2,2.2,2.2.1
DRR034465	Mycobacterium tuberculosis		2,2.2,2.2.1
DRR034470	Mycobacterium tuberculosis		2,2.2,2.2.1
DRR034471	Mycobacterium tuberculosis		2,2.2,2.2.1
DRR034476	Mycobacterium tuberculosis		2,2.2,2.2.1
DRR034478	Mycobacterium tuberculosis		2,2.2,2.2.1
DRR034482	Mycobacterium tuberculosis		2,2.2,2.2.1
DRR034489	Mycobacterium tuberculosis		2,2.2,2.2.1
DRR034493	Mycobacterium tuberculosis		2,2.2,2.2.1
DRR034535	Mycobacterium tuberculosis		2,2.2,2.2.1
DRR130160	Mycobacterium tuberculosis		2,2.2,2.2.1
DRR130203	Mycobacterium tuberculosis		2,2.2,2.2.1
DRR157280	Mycobacterium tuberculosis		2,2.2,2.2.1
DRR157281	Mycobacterium tuberculosis		2,2.2,2.2.1
ERR234105	Mycobacterium tuberculosis		2,2.2,2.2.1
ERR234209	Mycobacterium tuberculosis		2,2.2,2.2.1
DRR034343	Mycobacterium tuberculosis		2,2.2,2.2.1
DRR034353	Mycobacterium tuberculosis		2,2.2,2.2.1
DRR034357	Mycobacterium tuberculosis		2,2.2,2.2.1
DRR034359	Mycobacterium tuberculosis		2,2.2,2.2.1
DRR034360	Mycobacterium tuberculosis		2,2.2,2.2.1
DRR034372	Mycobacterium tuberculosis		2,2.2,2.2.1
DRR034382	Mycobacterium tuberculosis		2,2.2,2.2.1
DRR034393	Mycobacterium tuberculosis		2,2.2,2.2.1
DRR034425	Mycobacterium tuberculosis		2,2.2,2.2.1
DRR034433	Mycobacterium tuberculosis		2,2.2,2.2.1
DRR034451	Mycobacterium tuberculosis		2,2.2,2.2.1
DRR034463	Mycobacterium tuberculosis		2,2.2,2.2.1
DRR034467	Mycobacterium tuberculosis		2,2.2,2.2.1
DRR034487	Mycobacterium tuberculosis		2,2.2,2.2.1
DRR034491	Mycobacterium tuberculosis		2,2.2,2.2.1
DRR034495	Mycobacterium tuberculosis		2,2.2,2.2.1
DRR034506	Mycobacterium tuberculosis		2,2.2,2.2.1
DRR034512	Mycobacterium tuberculosis		2,2.2,2.2.1
DRR034518	Mycobacterium tuberculosis		2,2.2,2.2.1
DRR034526	Mycobacterium tuberculosis		2,2.2,2.2.1
DRR034529	Mycobacterium tuberculosis		2,2.2,2.2.1
SRR5709874	Mycobacterium tuberculosis		2,2.2,2.2.1
ERR234103	Mycobacterium tuberculosis		2,2.2,2.2.1
DRR034401	Mycobacterium tuberculosis		2,2.2,2.2.1
DRR034417	Mycobacterium tuberculosis		2,2.2,2.2.1
DRR034430	Mycobacterium tuberculosis		2,2.2,2.2.1	1																											X
DRR034432	Mycobacterium tuberculosis		2,2.2,2.2.1
DRR034434	Mycobacterium tuberculosis		2,2.2,2.2.1
DRR034439	Mycobacterium tuberculosis		2,2.2,2.2.1
DRR034485	Mycobacterium tuberculosis		2,2.2,2.2.1	1																											X
DRR034490	Mycobacterium tuberculosis		2,2.2,2.2.1
DRR184886	Mycobacterium tuberculosis		2,2.2,2.2.1
DRR184951	Mycobacterium tuberculosis		2,2.2,2.2.1
DRR184962	Mycobacterium tuberculosis		2,2.2,2.2.1
ERR257923	Mycobacterium tuberculosis		2,2.2,2.2.1
ERR257927	Mycobacterium tuberculosis		2,2.2,2.2.1
ERR257930	Mycobacterium tuberculosis		2,2.2,2.2.1
ERR718496	Mycobacterium tuberculosis		2,2.2,2.2.1	1																											X
ERR752264	Mycobacterium tuberculosis		2,2.2,2.2.1
DRR034462	Mycobacterium tuberculosis		2,2.2,2.2.1
ERR234210	Mycobacterium tuberculosis		2,2.2,2.2.1
ERR028607	Mycobacterium tuberculosis		2,2.2,2.2.1
ERR067765	Mycobacterium tuberculosis		2,2.2,2.2.1
ERR133931	Mycobacterium tuberculosis		2,2.2,2.2.1	1																											X
DRR034419	Mycobacterium tuberculosis		2,2.2,2.2.1
DRR034424	Mycobacterium tuberculosis		2,2.2,2.2.1
DRR034438	Mycobacterium tuberculosis		2,2.2,2.2.1
DRR034448	Mycobacterium tuberculosis		2,2.2,2.2.1
DRR034453	Mycobacterium tuberculosis		2,2.2,2.2.1
ERR234269	Mycobacterium tuberculosis		2,2.2,2.2.1
DRR034420	Mycobacterium tuberculosis		2,2.2,2.2.1,2.2.1.1
ERR234256	Mycobacterium tuberculosis		2,2.2,2.2.1,2.2.1.1
DRR034348	Mycobacterium tuberculosis		2,2.2,2.2.1
DRR034349	Mycobacterium tuberculosis		2,2.2,2.2.1
DRR034358	Mycobacterium tuberculosis		2,2.2,2.2.1
DRR034373	Mycobacterium tuberculosis		2,2.2,2.2.1	1																											X
DRR034442	Mycobacterium tuberculosis		2,2.2,2.2.1
DRR034454	Mycobacterium tuberculosis		2,2.2,2.2.1
DRR034461	Mycobacterium tuberculosis		2,2.2,2.2.1
DRR034464	Mycobacterium tuberculosis		2,2.2,2.2.1
DRR034469	Mycobacterium tuberculosis		2,2.2,2.2.1
DRR034473	Mycobacterium tuberculosis		2,2.2,2.2.1
DRR034492	Mycobacterium tuberculosis		2,2.2,2.2.1
DRR034496	Mycobacterium tuberculosis		2,2.2,2.2.1
DRR034498	Mycobacterium tuberculosis		2,2.2,2.2.1
DRR034500	Mycobacterium tuberculosis		2,2.2,2.2.1	1																											X
DRR034505	Mycobacterium tuberculosis		2,2.2,2.2.1
DRR034508	Mycobacterium tuberculosis		2,2.2,2.2.1
DRR034510	Mycobacterium tuberculosis		2,2.2,2.2.1
DRR185022	Mycobacterium tuberculosis		2,2.2,2.2.1
DRR034341	Mycobacterium tuberculosis		2,2.2,2.2.1
DRR034351	Mycobacterium tuberculosis		2,2.2,2.2.1
DRR034394	Mycobacterium tuberculosis		2,2.2,2.2.1
DRR034404	Mycobacterium tuberculosis		2,2.2,2.2.1
DRR034423	Mycobacterium tuberculosis		2,2.2,2.2.1	1																											X
DRR034431	Mycobacterium tuberculosis		2,2.2,2.2.1
DRR034466	Mycobacterium tuberculosis		2,2.2,2.2.1
DRR034519	Mycobacterium tuberculosis		2,2.2,2.2.1
DRR034533	Mycobacterium tuberculosis		2,2.2,2.2.1
ERR108147	Mycobacterium tuberculosis		2,2.2,2.2.1
ERR234112	Mycobacterium tuberculosis		2,2.2,2.2.1
ERR234129	Mycobacterium tuberculosis		2,2.2,2.2.1
ERR234245	Mycobacterium tuberculosis		2,2.2,2.2.1
ERR718272	Mycobacterium tuberculosis		1.1.3,2,2.2,2.2.1
ERR718300	Mycobacterium tuberculosis		2,2.2,2.2.1
ERR718304	Mycobacterium tuberculosis		2,2.2,2.2.1	1																											X
ERR718330	Mycobacterium tuberculosis		2,2.2,2.2.1
ERR718479	Mycobacterium tuberculosis		2,2.2,2.2.1
ERR718490	Mycobacterium tuberculosis		2,2.2,2.2.1
ERR751636	Mycobacterium tuberculosis		2,2.2,2.2.1	1																											X
ERR751640	Mycobacterium tuberculosis		2,2.2,2.2.1
ERR751649	Mycobacterium tuberculosis		2,2.2,2.2.1
ERR751658	Mycobacterium tuberculosis		2,2.2,2.2.1
ERR751809	Mycobacterium tuberculosis		2,2.2,2.2.1
ERR751828	Mycobacterium tuberculosis		2,2.2,2.2.1
ERR751858	Mycobacterium tuberculosis		2,2.2,2.2.1
ERR751864	Mycobacterium tuberculosis		2,2.2,2.2.1
ERR751866	Mycobacterium tuberculosis		2,2.2,2.2.1
ERR752125	Mycobacterium tuberculosis		2,2.2,2.2.1
ERR752200	Mycobacterium tuberculosis		2,2.2,2.2.1
ERR752223	Mycobacterium tuberculosis		2,2.2,2.2.1
ERR752227	Mycobacterium tuberculosis		2,2.2,2.2.1
ERR752261	Mycobacterium tuberculosis		2,2.2,2.2.1
ERR752266	Mycobacterium tuberculosis		2,2.2,2.2.1
ERR767970	Mycobacterium tuberculosis		2,2.2,2.2.1
ERR767974	Mycobacterium tuberculosis		2,2.2,2.2.1
ERR768020	Mycobacterium tuberculosis		2,2.2,2.2.1	1																											X
ERR768028	Mycobacterium tuberculosis		2,2.2,2.2.1
SRR671752			2,2.2,2.2.1
DRR034391	Mycobacterium tuberculosis		2,2.2,2.2.1
ERR038746	Mycobacterium tuberculosis		2,2.2,2.2.1	1																											X
ERR036186	Mycobacterium tuberculosis		2,2.2,2.2.1
ERR216956	Mycobacterium tuberculosis		2,2.2,2.2.1
ERR234650	Mycobacterium tuberculosis		2,2.2,2.2.1
ERR067689	Mycobacterium tuberculosis		2,2.2,2.2.1	1																											X
ERR067736	Mycobacterium tuberculosis		2,2.2,2.2.1	1																											X
ERR228022	Mycobacterium tuberculosis		2,2.2,2.2.1
ERR550765	Mycobacterium tuberculosis complex sp.		2,2.2,2.2.1
ERR067611	Mycobacterium tuberculosis		2,2.2,2.2.1
ERR067702	Mycobacterium tuberculosis		2,2.2,2.2.1
ERR067746	Mycobacterium tuberculosis		2,2.2,2.2.1
ERR144550	Mycobacterium tuberculosis		2,2.2,2.2.1
ERR144615	Mycobacterium tuberculosis		2,2.2,2.2.1	1																											X
ERR158586	Mycobacterium tuberculosis		2,2.2,2.2.1	1																											X
ERR234664	Mycobacterium tuberculosis		2,2.2,2.2.1	1																											X
DRR034371	Mycobacterium tuberculosis		2,2.2,2.2.1
DRR034378	Mycobacterium tuberculosis		2,2.2,2.2.1
DRR034468	Mycobacterium tuberculosis		2,2.2,2.2.1
DRR034501	Mycobacterium tuberculosis		2,2.2,2.2.1
DRR034511	Mycobacterium tuberculosis		2,2.2,2.2.1
DRR034520	Mycobacterium tuberculosis		2,2.2,2.2.1
DRR034532	Mycobacterium tuberculosis		2,2.2,2.2.1
DRR034536	Mycobacterium tuberculosis		2,2.2,2.2.1
ERR026473	Mycobacterium tuberculosis		2,2.2,2.2.1
ERR234102	Mycobacterium tuberculosis		2,2.2,2.2.1
ERR234263	Mycobacterium tuberculosis		2,2.2,2.2.1,2.2.1.2
DRR034361	Mycobacterium tuberculosis		2,2.2,2.2.1,2.2.1.1
DRR034369	Mycobacterium tuberculosis		2,2.2,2.2.1,2.2.1.1
DRR034398	Mycobacterium tuberculosis		2,2.2,2.2.1,2.2.1.1
DRR034459	Mycobacterium tuberculosis		2,2.2,2.2.1,2.2.1.1
ERR234190	Mycobacterium tuberculosis		2,2.2,2.2.1,2.2.1.1
ERR234249	Mycobacterium tuberculosis		2,2.2,2.2.1,2.2.1.1
DRR034458	Mycobacterium tuberculosis		2,2.2,2.2.2
DRR034497	Mycobacterium tuberculosis		2,2.2,2.2.2
DRR034502	Mycobacterium tuberculosis		2,2.2,2.2.2
DRR034509	Mycobacterium tuberculosis		2,2.2,2.2.2
DRR034531	Mycobacterium tuberculosis		2,2.2,2.2.2
DRR185008	Mycobacterium tuberculosis		2,2.2,2.2.2
DRR185014	Mycobacterium tuberculosis		2,2.2,2.2.2
DRR185015	Mycobacterium tuberculosis		2,2.2,2.2.2
ERR025439	Mycobacterium tuberculosis		2,2.2,2.2.2
ERR234211	Mycobacterium tuberculosis		2,2.2,2.2.2
DRR034376	Mycobacterium tuberculosis		2,2.2,2.2.1

### Sheet: Borrell (SNP)
				Lineage Borrell (SNP): nb of SNP							1																																																																																																																																																																																																																																																																																																																																																																																																																																																																																																																																																																																																																																																																																																																																																																																																																																																																																																																																																																																																																																																																																																																																																																																																																																																																																																																																																								2																																																																																																																																																																																																																																																																																																																																																																																																																																																																																																																																																																																																																																																																																																																																																																																																																																																																																																																																																										3																																																																																																																																																																																																																																																																																																																																																																																																																																																																																																																																																																																																																																																					4																																																																																																																																																																																																																																																																																																																																																																																																																																																																																																																																																																																																																																																																																																																																																																																																																																															5																																																																																																																																																																																																																																																																																																																																																																																																																																																																																																																																																																																																																																																																																																																																																																																																																																																																																																																																																																																																																																																																																																																																																																																																																																																																																																																																																																									6																																																																																																																																																																																																																																																																																																																																																																																																																																																																																																																																																																																																																																																																																																																																																																																																																																																																																																																																																																																																																																																																																																																																																																																																																																																																																																																																																																																																																																																																																																																																																																																																																																																																																																																														7
SRA	Scientific name	Remark	Lineage Coll	1	2	3	4	5	6	7	6111	6123	7970	8451	9046	9259	9442	10088	12233	13174	13297	15087	16110	16525	20543	22960	25727	26346	27198	27472	27995	31141	39622	41150	42489	46113	46734	49975	53195	55068	55417	64027	64210	65158	65662	65702	66891	68173	74736	79478	81579	82883	82896	83342	84527	89028	89221	89870	96027	97951	98965	102649	108183	115498	117294	123020	126852	127663	137232	137672	139953	143790	144432	144433	144563	146787	146871	156303	160975	162225	167985	168786	170641	170754	177149	177174	185759	192923	194039	196873	199856	199858	200282	200378	200608	206584	211992	215237	219721	225038	225314	226675	226928	229899	234267	235680	236511	244549	253851	254902	257986	263056	263148	263445	264297	264983	272677	273567	278188	281207	281453	282603	287091	289299	290373	294169	303413	311166	312137	313424	326001	328776	344287	351884	355676	357581	358272	358925	378356	378938	380771	393940	394802	396749	405403	406273	406388	406598	406991	415060	420404	423333	439710	440509	445399	445667	446746	447524	448308	451028	451135	452287	453658	456250	456486	456510	465696	469041	471665	485229	485630	485784	487834	492654	492747	495197	495472	496881	498009	499195	503646	508434	520399	527049	528780	529362	534863	542958	549250	549734	549746	551089	555944	556034	559349	560663	560665	562496	564722	565414	567064	567445	568692	569044	575367	575999	591964	592583	594983	595373	595500	595741	597259	615937	621389	627349	636782	638557	639834	641790	643448	643482	646162	646530	649344	650931	653286	654995	655706	678439	680964	683449	683909	685152	685954	686065	687601	699692	703944	704996	705059	705569	709037	711154	712205	717536	718983	720862	722851	726497	727019	729108	730086	733699	734115	735622	745875	749967	752045	753391	753667	754386	756839	759545	760489	763530	763883	763885	765170	767515	767608	770656	772088	776394	782693	782942	783860	786136	788353	793701	794481	797596	800356	806133	810286	811491	812501	817695	819212	824428	829718	835525	840916	841152	841154	841493	841494	850984	852360	856562	861531	864165	864498	865760	869667	869892	870111	872112	880481	884133	885688	889002	895081	895119	897835	898476	899388	910014	920905	923266	930495	939804	940485	945971	947175	949086	952596	953001	959345	966120	970475	971444	972652	976042	987600	990382	990520	993912	995451	996218	1002341	1009489	1011285	1016130	1022612	1023883	1029996	1032240	1032523	1036483	1039980	1043135	1046145	1048101	1050366	1055125	1060821	1061385	1061857	1061935	1062635	1063921	1065741	1066037	1067779	1070380	1072341	1073715	1075617	1077753	1078397	1083754	1085622	1086647	1087851	1094537	1096507	1096509	1099211	1100588	1103994	1104633	1104927	1111227	1111517	1117404	1119738	1121070	1121077	1125182	1128813	1131564	1136016	1139221	1151162	1154173	1155699	1157770	1168322	1171562	1175536	1176777	1181045	1184825	1192829	1194474	1195357	1199018	1201290	1201866	1225125	1228115	1237402	1244767	1254542	1257031	1257342	1258323	1261055	1262229	1265956	1273057	1281306	1281514	1284811	1287080	1287159	1306443	1311987	1314616	1315745	1316353	1316479	1320507	1320613	1331903	1344856	1346548	1356647	1361349	1363193	1365320	1369388	1369734	1372291	1374577	1374638	1378714	1387210	1389865	1393207	1394687	1397198	1397214	1399128	1401205	1403166	1412685	1414563	1414652	1417018	1417792	1419601	1426588	1426927	1430639	1438114	1443353	1443898	1445976	1453164	1453929	1453995	1460906	1461413	1465501	1468149	1470260	1474708	1474731	1478221	1499292	1499346	1509066	1514009	1514230	1520108	1521525	1522861	1525159	1527801	1533998	1534547	1535642	1537946	1541128	1545118	1549428	1550718	1551287	1553854	1560911	1563685	1567984	1568177	1569877	1575274	1575792	1577366	1578828	1579848	1580180	1580282	1581376	1589738	1590554	1594334	1594593	1596514	1596639	1600163	1601527	1604289	1613926	1616830	1617832	1625258	1626456	1639385	1647829	1657842	1658534	1659901	1664716	1668913	1676307	1676661	1677764	1679832	1691519	1697266	1697632	1712670	1715798	1716648	1718443	1721489	1723132	1728614	1731328	1731562	1735902	1736928	1739389	1745445	1748853	1754298	1754982	1758789	1769779	1769978	1778047	1791822	1808897	1814134	1819650	1823578	1826342	1826623	1827552	1829575	1831530	1832641	1832642	1832805	1834318	1839305	1839328	1841114	1841312	1848146	1849190	1851047	1853973	1854044	1854507	1859988	1873953	1874709	1875885	1876392	1876738	1880004	1886262	1886858	1887283	1887312	1896006	1897645	1898543	1900932	1901622	1901893	1902155	1902385	1902386	1907026	1907176	1916997	1923529	1923984	1924764	1924873	1935622	1940306	1943534	1943722	1943990	1944722	1948643	1950635	1950650	1953179	1956929	1963382	1964836	1964912	1967782	1978806	1979025	1993651	2000535	2005943	2008668	2011541	2013871	2013942	2014280	2017559	2022642	2023210	2023975	2030354	2035936	2053319	2055549	2057592	2063105	2063780	2066470	2068352	2069463	2078023	2080181	2083123	2083609	2086410	2090305	2091782	2092390	2092969	2096093	2096429	2104778	2105020	2110548	2110811	2115745	2118896	2120952	2122135	2122825	2123986	2127522	2131539	2132061	2132231	2138766	2143972	2146023	2147428	2177967	2185357	2185740	2201238	2202938	2215764	2216369	2218050	2218487	2219374	2234553	2237496	2238929	2239054	2239159	2240061	2241645	2242807	2244335	2245148	2249034	2249788	2255941	2260466	2263155	2264785	2270064	2273299	2277349	2278506	2282129	2309355	2309471	2310830	2315004	2321357	2324086	2331254	2335499	2342202	2342402	2344949	2348803	2349633	2349674	2355873	2368595	2368646	2374441	2379604	2379731	2382953	2394760	2397444	2397759	2399886	2400030	2401689	2403208	2407093	2413325	2425096	2428080	2431719	2433578	2448287	2450044	2451080	2451354	2462849	2468470	2470484	2478017	2478190	2482468	2487828	2493234	2494232	2496831	2500891	2503548	2503729	2508394	2509180	2509259	2514754	2517287	2517609	2519047	2522083	2528377	2528930	2530433	2532122	2536625	2537210	2538792	2544978	2547273	2552591	2553681	2569592	2571911	2573433	2574597	2579855	2580309	2582323	2587047	2590826	2593191	2602574	2605506	2608255	2611157	2611703	2622401	2622507	2629318	2639867	2641761	2643652	2652907	2654695	2660318	2663209	2672513	2673700	2677909	2679839	2688224	2696976	2699057	2704290	2704587	2705560	2706889	2719849	2725471	2726050	2727036	2729771	2731740	2732590	2733046	2736768	2739384	2740844	2745738	2745838	2751071	2753040	2755111	2757356	2759533	2764205	2772959	2773954	2774756	2787988	2788965	2789660	2790546	2791256	2792379	2799935	2809894	2815276	2817157	2824431	2828057	2828103	2828484	2828487	2828489	2828492	2830125	2839254	2840848	2842042	2844545	2847508	2855290	2869241	2869378	2879137	2881243	2883734	2893882	2894593	2894641	2897527	2899889	2906007	2907839	2908298	2912060	2915481	2924593	2925593	2925682	2926881	2940607	2945489	2948649	2953175	2959713	2963626	2963891	2967536	2987917	2990751	2992373	2992563	2993522	2996911	3001653	3011101	3011505	3015378	3015431	3021282	3025430	3028073	3029968	3030381	3030989	3031284	3032886	3035532	3036412	3056657	3064631	3065304	3070310	3072699	3074829	3086260	3092401	3095129	3097348	3114813	3119366	3119944	3120277	3127745	3128441	3129674	3137342	3137680	3138128	3140748	3141348	3148983	3154413	3164729	3169992	3170495	3172924	3188427	3190341	3190555	3197916	3202129	3202628	3205564	3208393	3214298	3214480	3217882	3220544	3221092	3229027	3229691	3233604	3235042	3241243	3242137	3242962	3244125	3260429	3264911	3266195	3274544	3276016	3280131	3285317	3293422	3293600	3295123	3295641	3299412	3306593	3308445	3309008	3312941	3314242	3326149	3327779	3328494	3330724	3330951	3332158	3336527	3338833	3339416	3350882	3351011	3351471	3352931	3352932	3354472	3359583	3363221	3365840	3371010	3378827	3387431	3389053	3392522	3393360	3394176	3394561	3398939	3400229	3401849	3403249	3406797	3407027	3417403	3424461	3425335	3427631	3428087	3429539	3431406	3440918	3442239	3442703	3443993	3447479	3448713	3451001	3453381	3457427	3460764	3461238	3465362	3474596	3479544	3479560	3493872	3497585	3504417	3508156	3525373	3526985	3530022	3530144	3530743	3531655	3531705	3533758	3536007	3538127	3547955	3554353	3556605	3561228	3562836	3563919	3571261	3579650	3583545	3585643	3591303	3593455	3597681	3598320	3600389	3608864	3610723	3611191	3619666	3626466	3627477	3629202	3629611	3629775	3640556	3643581	3645002	3647465	3647590	3657709	3661801	3663188	3664602	3670117	3671531	3671842	3672104	3675043	3675766	3678090	3683236	3683281	3683714	3687371	3689491	3696027	3704260	3715740	3718608	3720791	3725486	3770324	3774070	3774076	3774505	3783801	3784974	3788750	3791769	3793633	3804724	3811006	3813363	3813758	3815267	3820544	3820721	3830565	3851083	3853230	3854898	3856859	3861913	3862180	3863529	3864040	3865012	3868737	3871092	3871332	3876952	3879881	3880574	3883443	3883466	3897373	3899653	3902762	3902849	3904921	3906925	3913736	3920108	3921093	3925927	3938874	3958006	3961801	3962458	3964292	3967222	3968770	3974141	3974867	3976660	3977395	3980162	3984925	3988744	3989106	3991715	3995239	4002517	4003644	4013075	4013387	4014375	4014430	4019102	4020168	4020755	4022651	4023527	4024078	4024367	4024966	4026799	4040516	4043817	4044739	4045669	4047136	4047692	4047878	4049253	4050269	4054363	4057080	4057363	4058710	4059714	4062220	4064269	4067325	4069796	4070734	4072696	4081986	4081995	4083359	4085199	4086281	4095149	4096189	4097446	4101017	4106153	4109605	4113832	4115000	4115028	4116757	4118619	4123324	4124296	4126086	4133906	4137189	4141863	4142688	4147064	4155902	4157258	4159357	4163557	4163953	4167641	4168437	4169718	4170841	4171453	4174477	4176558	4177881	4182491	4183956	4187062	4187522	4190595	4190961	4193624	4195937	4201104	4207656	4218939	4222851	4231149	4236843	4237382	4240101	4241041	4243579	4243847	4244095	4244419	4245968	4247577	4254346	4273271	4275217	4275934	4276305	4280440	4281142	4281271	4283015	4285578	4286155	4293106	4296380	4298895	4303406	4306338	4307020	4307343	4314215	4314842	4315249	4316088	4323301	4325922	4336773	4337573	4338241	4338360	4338602	4344057	4345047	4346709	4348417	4349128	4349401	4355379	4357772	4357945	4361140	4363242	4363274	4366678	4367089	4368423	4369498	4369847	4372652	4383441	4385936	4385945	4390379	4391075	4398731	4399887	4401399	4404246	4407872	4408859	4410385	4411015	4411399	1848	10971	11819	14860	15889	16118	17653	17656	25609	31976	32803	35607	36007	37304	37333	39157	44767	48502	49359	56737	57297	63145	65149	65245	70034	71913	75232	75246	79479	87467	90110	91648	94387	96893	97349	101538	117725	123453	134023	135328	139296	141622	141888	144698	146235	147261	154989	163704	163705	163939	175993	182823	183090	190815	195681	200696	203037	203825	204093	208781	213146	213280	215976	216468	222924	230169	239732	252899	257552	262267	262828	264128	267750	270429	271639	278020	282891	283609	287746	287932	288259	294595	296311	300110	305187	321557	324808	331632	344951	346692	353308	353364	360808	363463	364853	377013	379527	383715	393386	396198	415128	441822	449193	454332	456298	456593	460412	464734	465299	475650	477233	477736	484595	489239	497490	498297	505842	506124	515526	518986	522052	533546	542013	542513	549362	549670	550940	551043	561775	561776	565744	570640	572590	574138	575906	583170	605149	611047	618479	620624	621597	627484	628863	638898	640953	643812	648464	655550	657080	657141	662623	669032	669564	671384	683828	686263	694530	696916	699839	705205	707333	709199	716024	717729	721372	724287	725189	726856	731014	732490	738521	741457	749175	757138	773496	776181	779614	791248	793695	797735	798354	798768	799114	799665	808433	809957	811752	825654	835610	842029	843884	861215	866050	875560	876140	881104	892415	902484	903536	909165	911654	919350	938239	940601	940747	945914	951701	954100	954467	955126	967386	972979	989311	989417	991895	994381	996204	996345	1011510	1021775	1022002	1023276	1034757	1040250	1047872	1053911	1054006	1065792	1070686	1071965	1073308	1075903	1076688	1076879	1080012	1094566	1096507	1096509	1096566	1096632	1097219	1097441	1099057	1099796	1102116	1102467	1102645	1103045	1103655	1104943	1105345	1105685	1105686	1106463	1106613	1108520	1111447	1111677	1127468	1127492	1128882	1135497	1135797	1145847	1146908	1148929	1151053	1168775	1171106	1172084	1173749	1174654	1175342	1177156	1181131	1186003	1193338	1197156	1197566	1201580	1210827	1215741	1215742	1220033	1227829	1246499	1253072	1265069	1267596	1268652	1273132	1276231	1285000	1286765	1288697	1293332	1301001	1304442	1310755	1315358	1316081	1317654	1322740	1325885	1329233	1333668	1336163	1349732	1351406	1361189	1361284	1370851	1374200	1375043	1386935	1388681	1393811	1462786	1466214	1477595	1498950	1501699	1511459	1521996	1526310	1527843	1541797	1556786	1565565	1568788	1570770	1576480	1576526	1577240	1589947	1593330	1594905	1595341	1601574	1606247	1616060	1617301	1620180	1640694	1646282	1647435	1650785	1651307	1655559	1657941	1661671	1669157	1678705	1688063	1695036	1695795	1697895	1701214	1701683	1706684	1711669	1715164	1718151	1722199	1722227	1731292	1733133	1733324	1741351	1750385	1754458	1758587	1761147	1770944	1774658	1790478	1793560	1793982	1800027	1804647	1811374	1829556	1831219	1831225	1831287	1834176	1844338	1846438	1849050	1849933	1876975	1877743	1878220	1878221	1881089	1884513	1885384	1888372	1891387	1892016	1895108	1897607	1901170	1902336	1906077	1924007	1935436	1947281	1954695	1955940	1961734	1967025	1967542	1980651	1986491	2003104	2003826	2023627	2034069	2047342	2067683	2069001	2069770	2071521	2072312	2078245	2082052	2086671	2097269	2103686	2112831	2117685	2119322	2122394	2123849	2131183	2135153	2138435	2138452	2140075	2141367	2142265	2144093	2146522	2151221	2161901	2172379	2172963	2173859	2174192	2177365	2178822	2179824	2185008	2185673	2187586	2191497	2198514	2200041	2202499	2216962	2221583	2225364	2230044	2235086	2239155	2241448	2244420	2245863	2251604	2258018	2267014	2267534	2268432	2268535	2268626	2268885	2269544	2283190	2288084	2294006	2310842	2314688	2315385	2315725	2316122	2317968	2318724	2319842	2320319	2321582	2321974	2336124	2336129	2337178	2341443	2344133	2344245	2344498	2346317	2346762	2354790	2364474	2374159	2381020	2384451	2397227	2399733	2401840	2411495	2411809	2428516	2434101	2442397	2442467	2446488	2451029	2451699	2452815	2472872	2473138	2474685	2484525	2491596	2505084	2510349	2521427	2522954	2533376	2536598	2536891	2543394	2544970	2545012	2546683	2548699	2551575	2551576	2562643	2571297	2573552	2578330	2581051	2582197	2586075	2589035	2600259	2602453	2603514	2603735	2605186	2606781	2610121	2611487	2612255	2619798	2620213	2623272	2623777	2626599	2627617	2627945	2630739	2631370	2640806	2647904	2648928	2663794	2672606	2673817	2678834	2692099	2697488	2711721	2714845	2724003	2729057	2730204	2733930	2734551	2737452	2738273	2741208	2747085	2752121	2770778	2774554	2775360	2778195	2780414	2782239	2783789	2789797	2793809	2794070	2800086	2808451	2809632	2815464	2817501	2825580	2828054	2833328	2850630	2851166	2852597	2880614	2880667	2881541	2881973	2883216	2884067	2887474	2891378	2898521	2903438	2903642	2917290	2932818	2938068	2941967	2948229	2955956	2965899	2969196	2980860	3001497	3005013	3009833	3010992	3024020	3024342	3028883	3032239	3033188	3036825	3040219	3044762	3048911	3057255	3063564	3092352	3093678	3109542	3110139	3111475	3115383	3124742	3127273	3127930	3128344	3134016	3135605	3136334	3137735	3139685	3141584	3144622	3147510	3150048	3165635	3166085	3173282	3177451	3187986	3200281	3209155	3214868	3215123	3223855	3240566	3242929	3256847	3276702	3284639	3284854	3285622	3301281	3302399	3304965	3309879	3310426	3310625	3312400	3316954	3320974	3346510	3355056	3372520	3375164	3375806	3382909	3405674	3408149	3409460	3412610	3418385	3421950	3424877	3436299	3438663	3444108	3446698	3447101	3447292	3456396	3477941	3478091	3480382	3482716	3483702	3484125	3487107	3489489	3490437	3498197	3500148	3500242	3508969	3509625	3513537	3526872	3534661	3535571	3537015	3542048	3542218	3550346	3550788	3559688	3562774	3569507	3569758	3571827	3572803	3576230	3576358	3577496	3578189	3581475	3581966	3587445	3597248	3600575	3612812	3626561	3628519	3643984	3653987	3656366	3664456	3665752	3674156	3675503	3678248	3679061	3680931	3686037	3690947	3697977	3704769	3725629	3775408	3775440	3778010	3778011	3778395	3784491	3788149	3792764	3798080	3798595	3804298	3807415	3811671	3811674	3816077	3821844	3826500	3830348	3834485	3841661	3851886	3862008	3863137	3863680	3870009	3874205	3882337	3883177	3892128	3894014	3906310	3907591	3908464	3916385	3920948	3959729	3960939	3961551	3962186	3964030	3964517	3968005	3976594	3979989	3981982	3985253	3993057	3999709	4001621	4004892	4019098	4020619	4022387	4033576	4040975	4041580	4050810	4056692	4059142	4074481	4075421	4090666	4096170	4099303	4104876	4109341	4115889	4116609	4122286	4123769	4128253	4133315	4137828	4137949	4139946	4141504	4143737	4146046	4158492	4160370	4165480	4166440	4167655	4168958	4169851	4170738	4174130	4179831	4182386	4186677	4189209	4193343	4194500	4204167	4205324	4214987	4215215	4215792	4218415	4218940	4220449	4221422	4229166	4231864	4232048	4233766	4234804	4234959	4236236	4243459	4246087	4248114	4250811	4252065	4254430	4254476	4256209	4258105	4262387	4264824	4267646	4275984	4280707	4284428	4287177	4290134	4291610	4306757	4306821	4308394	4309926	4311663	4314799	4319984	4323304	4330336	4340027	4342483	4345706	4350304	4357803	4359652	4359827	4362567	4363543	4368083	4369380	4370037	4370264	4370677	4377998	4378503	4384126	4386895	4386970	4393589	4395082	4397735	4400838	4407926	1848	3445	9595	12203	13276	24006	26956	27486	42648	49359	53421	54841	56000	65082	66631	67011	69983	72445	72548	75232	117388	122498	123197	123744	129575	138562	139351	144864	157128	167164	170670	172491	181089	198400	198498	201948	202897	206127	207078	208424	210623	218598	224337	225499	238439	252582	255372	257070	262267	264991	266404	266702	270888	274462	276538	283502	288714	289252	301340	317372	324811	327468	328568	342872	353196	358472	363562	396198	402835	410365	422677	438469	440364	440877	447641	454332	455023	476611	484503	485560	485729	517388	520837	523653	548325	572590	579283	587533	611976	629713	633561	635138	643216	652949	684375	686122	708055	725133	725189	729684	734353	747094	750032	753173	759745	762433	764180	765703	767338	788492	788614	798778	798933	800898	807404	820733	834856	857642	858463	874162	876140	880244	896978	903536	906741	913917	919550	921908	940523	942615	945237	950115	956620	956811	957305	958361	961916	974003	991938	996262	996828	1002171	1007197	1008459	1009499	1012814	1023449	1023910	1029585	1030052	1034380	1038349	1044229	1068164	1071348	1079119	1088599	1089420	1094471	1096469	1096632	1096664	1096669	1096670	1097219	1098983	1099057	1106098	1110720	1111851	1113732	1134142	1139088	1144408	1151053	1152804	1152862	1153387	1169348	1173749	1177183	1193462	1208630	1220087	1223968	1227829	1236432	1240743	1241571	1247390	1265827	1269027	1271186	1280268	1281983	1287371	1307443	1307444	1308316	1310917	1312137	1325649	1331732	1343264	1345015	1347614	1361189	1371469	1377567	1384698	1395853	1396617	1398328	1401032	1401781	1422665	1422666	1440089	1450315	1470232	1478356	1495835	1498950	1501699	1513188	1518539	1534550	1540483	1545298	1554215	1585247	1586626	1593330	1593692	1595341	1599556	1614142	1634632	1634635	1650405	1676879	1681146	1692959	1708791	1713922	1728160	1735738	1748438	1756373	1763481	1764224	1789932	1802046	1811374	1812447	1818285	1827467	1832508	1833024	1836416	1852876	1857798	1873699	1899963	1908597	1923342	1925135	1926028	1946998	1952742	1963492	1971486	1972900	1977645	1985116	1992750	1993560	1995527	2003251	2003826	2010879	2010953	2011567	2023627	2030633	2034675	2055968	2056183	2084696	2087651	2109380	2115346	2118935	2138452	2142249	2142609	2151779	2153183	2158904	2172525	2173859	2180692	2186126	2186235	2187586	2198375	2216344	2219555	2221583	2230691	2244420	2245915	2248822	2250652	2275763	2276036	2284455	2285557	2289046	2309202	2312397	2325319	2333214	2335079	2344245	2345084	2346928	2348707	2353384	2363540	2376826	2385337	2397437	2402764	2405009	2406854	2411648	2428818	2434748	2440934	2441885	2441937	2442655	2449825	2452451	2472028	2472084	2477983	2478618	2480808	2488857	2494429	2504176	2516270	2530659	2533255	2533376	2536311	2540553	2541476	2541778	2542542	2556449	2562643	2591171	2592507	2592508	2600259	2603503	2611827	2615412	2624985	2626599	2627623	2627945	2632361	2646871	2652253	2656634	2661038	2680658	2688699	2690159	2692714	2697488	2700221	2712327	2720068	2720443	2726104	2729057	2738220	2753868	2771382	2782309	2782497	2791351	2794113	2798594	2817746	2840030	2840998	2854890	2877377	2881336	2881568	2884067	2892387	2895472	2897659	2898521	2903049	2910851	2912488	2925461	2939737	2941178	2948523	2948763	2949250	2954108	2955119	2958692	2964593	2991340	2991770	2995547	3004090	3010013	3011836	3027547	3031357	3040343	3043699	3047323	3059790	3069565	3072284	3076171	3089298	3111279	3112699	3135271	3153811	3157663	3165806	3168491	3174012	3183173	3199763	3200477	3202730	3208599	3212722	3219499	3232449	3236441	3236496	3244112	3273106	3302588	3306440	3308436	3312220	3312619	3316954	3326132	3336645	3345309	3346962	3347570	3348535	3349916	3355948	3357463	3359170	3385217	3393639	3395653	3396293	3411866	3413784	3428896	3436820	3437006	3444687	3449931	3459080	3473661	3488121	3489664	3499496	3500242	3503051	3506649	3507593	3509230	3515466	3538659	3539352	3557252	3562337	3573285	3582693	3584418	3595968	3600575	3633726	3645523	3653987	3654807	3656205	3678093	3679763	3685509	3697584	3714638	3715774	3716234	3729341	3771008	3787420	3787465	3794160	3799366	3799511	3820809	3821502	3821844	3827801	3851332	3851886	3860215	3861094	3864564	3867268	3867664	3869354	3870009	3873078	3874744	3880174	3880461	3896178	3904296	3908061	3918648	3937261	3964929	3981982	3990092	3994100	4004895	4007271	4010242	4012285	4033710	4044871	4052348	4057035	4058791	4059185	4082118	4087879	4089745	4090452	4090889	4092375	4096635	4097568	4111037	4115951	4122286	4124253	4132508	4138621	4142191	4148800	4161736	4166289	4166440	4169762	4169851	4170738	4174930	4185054	4195389	4195798	4199023	4202805	4210116	4211660	4221113	4222130	4224028	4226274	4231864	4232554	4242074	4258446	4260743	4262387	4266646	4282706	4286825	4292940	4305242	4306326	4306895	4313155	4314799	4328491	4330869	4336990	4339577	4343783	4345547	4355318	4364466	4372539	4379582	4384188	4386247	4388413	4390470	4396494	4397735	4401508	4409953	1770	7761	8039	9840	14250	15516	17607	18090	23853	27462	27917	31257	33456	33550	33816	37762	43721	49078	54303	54561	63770	67384	69341	74058	84831	89766	93043	98595	100894	101091	103180	118468	122793	123474	130226	133861	135568	140214	142316	149322	157291	161513	162580	166347	166348	169638	169673	184167	191737	196521	198327	200153	202674	206452	207225	211575	212352	217305	229724	234449	245734	252104	260708	264030	275690	294250	295643	299363	306638	312939	312943	314153	314337	316128	316885	317539	325037	325038	327896	328463	347771	348364	355802	358529	378406	379723	384378	386738	387352	389756	392411	403363	403919	407876	408722	409295	413117	413726	414837	419386	422878	442798	444350	447410	449394	472704	479631	481568	487474	500713	501534	503212	510674	534690	535694	540348	547584	549995	550558	553612	558500	561020	563419	584437	585890	589535	591504	593779	609253	625535	628901	636245	637921	638211	649066	659019	664248	664790	681774	682542	686246	696915	697113	705589	709225	726702	736709	738901	752342	752801	753561	756215	758321	764994	768736	769662	773808	777450	778297	783600	788323	795990	796508	800203	802068	806604	812807	822889	826090	826612	845423	850635	854100	857345	862986	863339	863804	864467	868005	870186	877433	881925	885541	886350	893652	893894	899318	903759	919392	919423	942478	945551	953538	954905	955010	970453	973688	989296	991040	991514	1010531	1015810	1017835	1017866	1040049	1054361	1056915	1057787	1057989	1063386	1065148	1066939	1070409	1073032	1075268	1086524	1087278	1101091	1103248	1104307	1105586	1107433	1107916	1115795	1123287	1133378	1142265	1144663	1153515	1156961	1167646	1177993	1178909	1199546	1200898	1207339	1220477	1225461	1237535	1239044	1243508	1249262	1254581	1280507	1289554	1308160	1322669	1324723	1349000	1352349	1354436	1361801	1372886	1373501	1375445	1389737	1390526	1390527	1404168	1405830	1409765	1422919	1423810	1425510	1428505	1434044	1434647	1437935	1443114	1445473	1446922	1452070	1466778	1467752	1478497	1482572	1487165	1501118	1501891	1512030	1518163	1519846	1524903	1526838	1534537	1535140	1546529	1548126	1567532	1568017	1574119	1581418	1586248	1586470	1613959	1614696	1616353	1622091	1626856	1628289	1634805	1639893	1645172	1647443	1651305	1652215	1657719	1660439	1660501	1670813	1677602	1696463	1703141	1708798	1710353	1711638	1717240	1718760	1719822	1721371	1722137	1728021	1732203	1732238	1733564	1734993	1740770	1746780	1747326	1755518	1757633	1766864	1771755	1773040	1775311	1776884	1777181	1777212	1793768	1793789	1797026	1802269	1805947	1806729	1808794	1812361	1814854	1815603	1817855	1819590	1830619	1839934	1840204	1847569	1849380	1850081	1860527	1867613	1867837	1872210	1877359	1886981	1895173	1899350	1905516	1909383	1939025	1943038	1943591	1945744	1946730	1947902	1948351	1960665	1961705	1973571	1977809	1981055	1985123	1993929	2007544	2008216	2010389	2037715	2038921	2053410	2053453	2053681	2057590	2059830	2063684	2063910	2066469	2071575	2074508	2074564	2077252	2080924	2081086	2082190	2097989	2099948	2100905	2107662	2108837	2113057	2123167	2123181	2128907	2134214	2143957	2144616	2147905	2151147	2158326	2162836	2171965	2173032	2174215	2176100	2183053	2185341	2186784	2203874	2207524	2209806	2211120	2211599	2216034	2216247	2217856	2225236	2225237	2228811	2231131	2233441	2233946	2237058	2245531	2245650	2251178	2253527	2254033	2255838	2267371	2277271	2280733	2281732	2283029	2307681	2315668	2316509	2333965	2338415	2338421	2338424	2338430	2338433	2338691	2338700	2338706	2343716	2350267	2359050	2361491	2369117	2369970	2378937	2393340	2394921	2396769	2411729	2437970	2441969	2446460	2463093	2474289	2478265	2480675	2484254	2486334	2495682	2502072	2503624	2507411	2509252	2515362	2515430	2518918	2522549	2525560	2525775	2540440	2559150	2586789	2593423	2621057	2625051	2631225	2639624	2642374	2643914	2654370	2665303	2685792	2727095	2729287	2736433	2745888	2748086	2754916	2775041	2792071	2793705	2814960	2816295	2818853	2821088	2838563	2847972	2851735	2852972	2860900	2861350	2871047	2874999	2875882	2880506	2881454	2882342	2889946	2891891	2893237	2894245	2911594	2919807	2927663	2930056	2932707	2933222	2942376	2945166	2945198	2945204	2947475	2952921	2954570	2966444	2968912	2970375	2980910	2987640	2987642	2988814	2993136	3015965	3016851	3019826	3021961	3027581	3029609	3033921	3056662	3061614	3067473	3073867	3086741	3088885	3099509	3100152	3100154	3103460	3104335	3108054	3108673	3108958	3111688	3111929	3122010	3124013	3135761	3139539	3147169	3161902	3165073	3166005	3170459	3175334	3175701	3178444	3182993	3186663	3191026	3191098	3198495	3218121	3218342	3218672	3224778	3231547	3233939	3236229	3243629	3257232	3257530	3260300	3261379	3268257	3274950	3290869	3300103	3302490	3307646	3309274	3314628	3331863	3344132	3351925	3354624	3354895	3357726	3360151	3369701	3391073	3406044	3407445	3418327	3418329	3422103	3422686	3423183	3426794	3429201	3431278	3442969	3447799	3448566	3454985	3460985	3462879	3469693	3471150	3472472	3476032	3477793	3478500	3479590	3489850	3499085	3512633	3518088	3524487	3526883	3541236	3542261	3543647	3546766	3548640	3554966	3556096	3564399	3564736	3574503	3575758	3583211	3585576	3589536	3590510	3594123	3604278	3610440	3622048	3629572	3643391	3643629	3646963	3649457	3662931	3666904	3713767	3720047	3724396	3773434	3776705	3788279	3794883	3804941	3825559	3850196	3856477	3859375	3867403	3868378	3873391	3875229	3876007	3879960	3881185	3894031	3895690	3896259	3903529	3907323	3917304	3917417	3936760	3954533	3969233	3973953	3983270	3987091	3995745	3999706	4004367	4005589	4016418	4029236	4030542	4035229	4035886	4036397	4038286	4062697	4063172	4063256	4073917	4088345	4091568	4095319	4100714	4103910	4107969	4117941	4125057	4125524	4129916	4131143	4135111	4136580	4150566	4150647	4156420	4163943	4168770	4174563	4199738	4212154	4212975	4220173	4222342	4230032	4233298	4235508	4242181	4258016	4260741	4261897	4264217	4264218	4267271	4280071	4281814	4284003	4284200	4287010	4287249	4291417	4291448	4293071	4299479	4309616	4310448	4312023	4315383	4315494	4316045	4320885	4322599	4324041	4326738	4328003	4337925	4340231	4340329	4344040	4355140	4362734	4363068	4364825	4366304	4366567	4368293	4373495	4376097	4376444	4376669	4379633	4381973	4384597	4385529	4388729	4389215	4389490	4390390	4390752	4391552	4394743	4395703	4397840	4399786	4399857	4404574	4406115	4408155	4408212	489	1087	1945	3191	3451	6445	8074	9565	10320	11845	12520	13578	16514	16719	25385	26782	27504	27946	31056	31806	32775	34062	36399	39785	40176	44451	44944	46296	47876	49786	50058	51891	54313	58874	59789	60058	60299	64948	65431	65620	71202	73147	75312	77326	78138	86586	87498	87972	88395	89104	89473	90648	93326	95866	97041	98245	113058	118645	128047	130010	130393	131231	134554	137084	140874	141374	141515	146892	148186	155098	155477	159141	159201	159727	163105	163147	164107	164935	168398	170906	176887	183398	186157	186208	194599	199733	200429	202228	203278	204314	208298	215159	221766	224413	225263	225674	227412	227467	229447	230196	233376	235456	240031	242137	245065	245547	246290	246950	248945	251175	253045	256000	256181	258469	258560	258901	262271	265400	267597	274583	277864	279802	281404	285652	289434	290905	291829	295644	301135	302529	303038	306200	314653	319624	327969	331308	344257	345316	345680	347409	348117	352645	354173	356644	357537	358393	364495	376236	379686	390575	405787	406250	408005	408934	409078	414875	417304	419343	419957	441061	442467	443470	445695	446463	454417	456730	458115	458441	459792	464479	464957	466174	477516	477987	479349	480238	482105	483207	487462	488999	489023	489666	494684	495321	500222	501516	512658	519871	525204	525539	525655	534204	536069	538245	539018	546877	550679	554296	554492	555620	558749	559033	559925	562321	563964	569840	573189	588159	588732	589807	591469	601314	603132	606071	608258	609002	609460	610786	613937	613956	617987	622360	635774	638771	643690	644471	646047	647277	648755	649445	650358	653532	660152	666005	666712	667949	669405	678571	678933	682624	686145	689390	690967	693758	696147	697195	698547	699801	701057	708262	709656	715516	717557	720888	722582	727320	728531	731749	735134	738898	740037	745834	752717	754118	754670	763279	769405	771821	773020	782397	782996	796951	798919	801958	804186	806453	809812	821436	821894	829753	841138	852605	852606	861278	861560	863974	866449	866947	869035	872862	883071	886372	892254	892658	901357	904366	904714	905343	907905	908032	908035	910281	919006	921428	933166	941848	954130	955630	960079	961550	965647	967122	982211	991739	996569	997807	998453	1002455	1004176	1004602	1018061	1018791	1025134	1038812	1042169	1043127	1050522	1051675	1053652	1055968	1058308	1058499	1061492	1062744	1064933	1077101	1077279	1087759	1088096	1096632	1097632	1102483	1104498	1105556	1107023	1107643	1109390	1110176	1114128	1121842	1121925	1122799	1125440	1125592	1139496	1141068	1145441	1147695	1148683	1150392	1151928	1155818	1156223	1158478	1170703	1186078	1186286	1192640	1196193	1203263	1203575	1208592	1215580	1216002	1221109	1221860	1222895	1229223	1232088	1238035	1239648	1240092	1240577	1241565	1242006	1242265	1242415	1243723	1245087	1250130	1251070	1255684	1256175	1256418	1256894	1257822	1261968	1268514	1275332	1283820	1284108	1284478	1284930	1288250	1288629	1301032	1302898	1305656	1311442	1311860	1312714	1313063	1316650	1318588	1320984	1324266	1330102	1331788	1351064	1352565	1358933	1359274	1359907	1360603	1362867	1365877	1368748	1370071	1370908	1372974	1375070	1377184	1379630	1383184	1383969	1390154	1393728	1397632	1403265	1406510	1407272	1409618	1413241	1415096	1419372	1422078	1423800	1436283	1436577	1439520	1439521	1448087	1453686	1459363	1463142	1465541	1474288	1482977	1484072	1487673	1492960	1501447	1505805	1507919	1509092	1509331	1516171	1518270	1518279	1518680	1520009	1521654	1521752	1524282	1533696	1537643	1545471	1545719	1550944	1555431	1555456	1556029	1568890	1578211	1582050	1585031	1587423	1589813	1591038	1592856	1593535	1593761	1594274	1598979	1600343	1601721	1603636	1605015	1605568	1607990	1609973	1611023	1623494	1635229	1639698	1644939	1645183	1648088	1648223	1649264	1658029	1665872	1667882	1669295	1672706	1673337	1678638	1686413	1686736	1689827	1690251	1692639	1695790	1703785	1706776	1708799	1710084	1711220	1711618	1713071	1714289	1717140	1721986	1722088	1727531	1731124	1731311	1733562	1733617	1735925	1740819	1744833	1746403	1753922	1754785	1757726	1767803	1768897	1770830	1772746	1774011	1776613	1777735	1790013	1790654	1799920	1801785	1802892	1805213	1810168	1811242	1816847	1819030	1826576	1827804	1832161	1843231	1846091	1846853	1848962	1849813	1850363	1853564	1854548	1857683	1860391	1862098	1866097	1869807	1870193	1874984	1890914	1890947	1891255	1893472	1895874	1909455	1911300	1912267	1923632	1926499	1936755	1939006	1939978	1942120	1944504	1946974	1948103	1951437	1951539	1955338	1958449	1959647	1961729	1961941	1964983	1968283	1970552	1971964	1977195	2005151	2005606	2007014	2008006	2008139	2011290	2013667	2017859	2018882	2023521	2030486	2030488	2030520	2031175	2033306	2046858	2047453	2053725	2057665	2060376	2060605	2063186	2064773	2069545	2071980	2074513	2077109	2080593	2081284	2081411	2084735	2087452	2090365	2093157	2095233	2096397	2099401	2099630	2101920	2103111	2107049	2108979	2110836	2114139	2116561	2122294	2122442	2123145	2123606	2125053	2130783	2131731	2132076	2135815	2136641	2140747	2141605	2147853	2151849	2153299	2158189	2161576	2171578	2173158	2173727	2175389	2176005	2176647	2177054	2177619	2178940	2186370	2186420	2187934	2188771	2195636	2206751	2206969	2208537	2210197	2210619	2211801	2212891	2216132	2216391	2223901	2226117	2246458	2253098	2268886	2274523	2274953	2275223	2276249	2278425	2278957	2283292	2287638	2290061	2291330	2313814	2317768	2318955	2323290	2326955	2328419	2328819	2335626	2335649	2335992	2341512	2349417	2350533	2350867	2361173	2373831	2378689	2382644	2383813	2385407	2388204	2393589	2396870	2405743	2408523	2410073	2414988	2419043	2421119	2422501	2423063	2431817	2432184	2444486	2445413	2448054	2452656	2457717	2458220	2463454	2465720	2469808	2470196	2474251	2475893	2477025	2477561	2480587	2483291	2485955	2488897	2489854	2490115	2490331	2493483	2493512	2494200	2498199	2500609	2503256	2503490	2508856	2512358	2515638	2516803	2522649	2525533	2528649	2530100	2532069	2532787	2539619	2540350	2540698	2544131	2544994	2549056	2561260	2562932	2564133	2565202	2565445	2568026	2572853	2573012	2574491	2574949	2575108	2576862	2580774	2598488	2598898	2603522	2609301	2611582	2615968	2616526	2616703	2617441	2619677	2622926	2642544	2645779	2652034	2656135	2663462	2672807	2673458	2679741	2682157	2683728	2688204	2697441	2698634	2701939	2702165	2702402	2702611	2703963	2724330	2730710	2741268	2744224	2748365	2752131	2753820	2753909	2758345	2780525	2784070	2800417	2808295	2808968	2809713	2810815	2811012	2815740	2815865	2816735	2819092	2820742	2825667	2830515	2830604	2838592	2839647	2841510	2843481	2843799	2844124	2849014	2852797	2854668	2855041	2855230	2855958	2857659	2858194	2858527	2859146	2868768	2874161	2875716	2876655	2877611	2880684	2881937	2882217	2883189	2884520	2886936	2893411	2898746	2905396	2910482	2913086	2918151	2919946	2923761	2926444	2927085	2928079	2931284	2934397	2942658	2943432	2943448	2945003	2945043	2945388	2950790	2955342	2958043	2964875	2969675	2981029	2981687	2988373	2991645	2991693	2998286	3001753	3004426	3005340	3009737	3009758	3011078	3012742	3013482	3014044	3015638	3015833	3016148	3016992	3021584	3030148	3035032	3037047	3037195	3039019	3049068	3050361	3051910	3052222	3053836	3056741	3068777	3072858	3075664	3088200	3089652	3094561	3096339	3096575	3097222	3098713	3106230	3106267	3106490	3108298	3110788	3112572	3115107	3116252	3119971	3125086	3128666	3130149	3138053	3142713	3148510	3151812	3155829	3157539	3158511	3159163	3164272	3165202	3167953	3175459	3178764	3184669	3187717	3188331	3193574	3199102	3205076	3213338	3214119	3218600	3232702	3232758	3238189	3242130	3245187	3261888	3265805	3273296	3275856	3286788	3297988	3298690	3300478	3308802	3309070	3309915	3320270	3325335	3332422	3336586	3336704	3338528	3339786	3344698	3345046	3345426	3347130	3351171	3352918	3354298	3356623	3358664	3363583	3368283	3369394	3374216	3379363	3386594	3390061	3391137	3395037	3399944	3402091	3413116	3416431	3416629	3416840	3420441	3426278	3427915	3430332	3431528	3433325	3433981	3445776	3449643	3453201	3457857	3478252	3478766	3496001	3496381	3499246	3503283	3504183	3504409	3506469	3511334	3514383	3527380	3536652	3537851	3539568	3540840	3542162	3548565	3558732	3566142	3573079	3573667	3580274	3580669	3583329	3584374	3586227	3587682	3589618	3591081	3591660	3591959	3592708	3594343	3596353	3603522	3607006	3610704	3611487	3613590	3624349	3630234	3635527	3648266	3651848	3656288	3658225	3661106	3661381	3663203	3668160	3668243	3674193	3683872	3684168	3685405	3685486	3692428	3695211	3701551	3703655	3705775	3708316	3708767	3778147	3780714	3781336	3787738	3790651	3790692	3812008	3820838	3822046	3823816	3825976	3830730	3834114	3835101	3835520	3836221	3836344	3836727	3840931	3850260	3851886	3853035	3855610	3857108	3858893	3864815	3865397	3866952	3867026	3870224	3870237	3872170	3875632	3876288	3876304	3878492	3878961	3879287	3880138	3882024	3893138	3902781	3907349	3909588	3910344	3916634	3919260	3919438	3923266	3939404	3953659	3956534	3957513	3962998	3964233	3981421	3986986	3987179	3997881	3999804	4002889	4006303	4006942	4007806	4008251	4008862	4010973	4011991	4012273	4020073	4021488	4022215	4023380	4026399	4026413	4033259	4035765	4040320	4040823	4041898	4045003	4045053	4045843	4047449	4048411	4055357	4057410	4062581	4067385	4072804	4074436	4074778	4075625	4080433	4086603	4092668	4098207	4101935	4109150	4113004	4113921	4117096	4118020	4119113	4123684	4123723	4124982	4128878	4133465	4134340	4134400	4137135	4139130	4140142	4144370	4148643	4149756	4149988	4153686	4160195	4161853	4169089	4180839	4184207	4188451	4188958	4189190	4190638	4192796	4197554	4200128	4200579	4200685	4201534	4201727	4205236	4208330	4211755	4214205	4220368	4222585	4230964	4231527	4233540	4233633	4234081	4237522	4237533	4239842	4240870	4244219	4244634	4245146	4256869	4259578	4262255	4263365	4264857	4271347	4274702	4275240	4279204	4286620	4287027	4290995	4291128	4292316	4293132	4296228	4304823	4306058	4313356	4314584	4316729	4316849	4317749	4319351	4322041	4325510	4326927	4327102	4328643	4328922	4336298	4338545	4339609	4343652	4345035	4345435	4347336	4347558	4350656	4357420	4357656	4361249	4363793	4366824	4371330	4373782	4377351	4377696	4382533	4382552	4383558	4386745	4387391	4387422	4388742	4388975	4397109	4397373	4397762	4399421	4400946	4401896	4403134	4406385	4409167	4411096	4392	4589	5071	5770	8492	11992	12256	13481	17310	17643	22976	23305	23445	24568	24779	24935	26052	27026	27496	33136	36303	36954	37240	37800	41240	43751	48492	48941	49773	51112	62366	65810	67131	68226	68576	70596	71204	73172	74160	76146	78092	78102	78322	82918	84237	89112	89534	91000	92015	95581	98535	100042	100588	103394	103675	107880	111650	114800	116900	117213	118001	121247	123490	123841	125302	126686	130752	134013	135397	136745	137184	140643	141024	141260	144344	144569	147649	155182	162621	162947	165645	168528	170082	176122	176604	176741	183574	187085	191469	195314	197343	198312	201566	202131	202714	202715	203638	205587	208352	208402	210441	211398	225033	225415	227899	227975	235564	239910	241081	245920	246168	247206	254507	256980	260609	270820	271652	272305	273557	275366	275380	276362	281624	282536	284831	287067	294774	298036	298595	301686	302257	303110	310131	310732	315068	316181	323228	323305	324319	325384	327055	327311	327429	329078	344956	352057	352764	358115	358250	360584	364141	378031	378403	379184	382242	382488	383382	389679	394899	397531	402880	404155	405273	405853	409682	419659	419743	420307	423261	441411	441890	443896	445346	445736	452729	457371	461438	462392	463048	465863	469071	474339	476581	477633	484804	489513	490397	491667	494914	495107	503668	505838	507988	508908	514097	514233	514980	517492	518165	518905	519330	522687	524801	526254	526405	529146	532926	538047	538761	542946	542975	545592	546547	547012	550265	551531	556088	556200	558582	560856	568755	569952	573263	578192	585708	586641	588162	590363	590621	592493	594944	598243	598722	599362	605201	608620	611372	613498	614124	614389	619627	627136	628905	630017	639598	639667	640128	641569	641842	643871	644438	651012	654602	655381	656431	658922	659018	660235	665901	667132	669224	669230	679293	687073	688259	688468	688747	688748	694021	698969	701132	703568	705987	709149	711824	713801	717061	718037	719482	725270	726923	729113	733234	734150	735251	736918	736929	738819	740001	744839	746337	748912	749438	750670	751212	754060	754753	754754	755045	756567	760854	760968	761722	766230	767672	770424	772274	772595	780113	781074	787317	794619	800231	804396	807011	812560	816731	816861	823537	826038	841094	841628	843750	844881	850829	851103	851561	851643	858444	862663	863269	866447	867744	869886	879847	880223	885031	886153	886177	895562	900064	901326	914477	916349	918645	919381	919383	920332	931247	932251	934200	935833	936918	937613	939049	941053	942901	944724	949046	949551	955974	956246	959368	960651	962132	966088	967072	972483	975914	982362	985347	988042	988444	989356	989835	991450	991533	994677	994757	995131	996283	996567	997276	998900	999132	999381	1000731	1001229	1001304	1005510	1007707	1008112	1009956	1013634	1024216	1024980	1034237	1039229	1040660	1043168	1044761	1044940	1049459	1052949	1054135	1054755	1062185	1064685	1069145	1076195	1077916	1079462	1090132	1090262	1095052	1098710	1102804	1106597	1107896	1110224	1114132	1115074	1117307	1118269	1119596	1119941	1122174	1126399	1126888	1137615	1140077	1140933	1142542	1142596	1145097	1145156	1145310	1149516	1149546	1149800	1150489	1150802	1153919	1154633	1156703	1158282	1166563	1175534	1176752	1177814	1178137	1186014	1186554	1197168	1220179	1221278	1221901	1224173	1225197	1226020	1229719	1230583	1233274	1238482	1242042	1242733	1243063	1244534	1245780	1247305	1250163	1253027	1254606	1256011	1259037	1267405	1268818	1275024	1275083	1280326	1281684	1283850	1285039	1286581	1292183	1306280	1307827	1310103	1312774	1313725	1314260	1314924	1315350	1318989	1321555	1331171	1345630	1346721	1347172	1347263	1351156	1355936	1360426	1366735	1367207	1368132	1368544	1372001	1372163	1373575	1375348	1376124	1376205	1377247	1378960	1378967	1379109	1383439	1384187	1384254	1387579	1388516	1388595	1389285	1390088	1391727	1393846	1404737	1406684	1412336	1414255	1414628	1414869	1416632	1421157	1422486	1426171	1431627	1433555	1434192	1438980	1442733	1450462	1452716	1454191	1454810	1461250	1467734	1477623	1483274	1483626	1485190	1485283	1486646	1490139	1496754	1498935	1501978	1503143	1503223	1506852	1507307	1507646	1508681	1509990	1511982	1515002	1517475	1519814	1521891	1523481	1526753	1529225	1529345	1535598	1536182	1536201	1537925	1539934	1541347	1541632	1545155	1545784	1548148	1548214	1549853	1550329	1552148	1558086	1560087	1560147	1574724	1575362	1576053	1576357	1577845	1578725	1580975	1580976	1581231	1581726	1582185	1582697	1585899	1589164	1593651	1598403	1599744	1600167	1612898	1617538	1620177	1620178	1620657	1625893	1626589	1626880	1627087	1629057	1634748	1639191	1646981	1653715	1659317	1662718	1666059	1666670	1666795	1668345	1671790	1674433	1676063	1676741	1680027	1686537	1690069	1690344	1690969	1691784	1692060	1694198	1696131	1699087	1699447	1701211	1702422	1702802	1703324	1706060	1708140	1711636	1712521	1714677	1716762	1718321	1724259	1725767	1728323	1730431	1735868	1740059	1740778	1749477	1753602	1757695	1757797	1759703	1767815	1773313	1774115	1775065	1775166	1775673	1775900	1776222	1776662	1776736	1778196	1792095	1793075	1797617	1799870	1805288	1805669	1810252	1811963	1813926	1814310	1816586	1823710	1824106	1827325	1827945	1828204	1828388	1828505	1829835	1831733	1836135	1837167	1838452	1840542	1841537	1846059	1846551	1854025	1855259	1867706	1868911	1870030	1870172	1873039	1874402	1874775	1875584	1877310	1877860	1882179	1885140	1885480	1886076	1886859	1891326	1893247	1895892	1900020	1901594	1903172	1907793	1908232	1908483	1910400	1912023	1912581	1912616	1913176	1913951	1914569	1916741	1917881	1918691	1919862	1923804	1924589	1930862	1937726	1943763	1946603	1948536	1951763	1955685	1958422	1959779	1960184	1961241	1962880	1963551	1965433	1966264	1968070	1968115	1970406	1970431	1972571	1975959	1978135	1992682	1993657	1993682	1999441	2004624	2005757	2006953	2008688	2009269	2017860	2023792	2024412	2025031	2032897	2033020	2038087	2038725	2053438	2053537	2053761	2060556	2063120	2067097	2069309	2069372	2071191	2071409	2075088	2081887	2081936	2084625	2090775	2102693	2104115	2107510	2108337	2108373	2115063	2115775	2118446	2122379	2123451	2124146	2124510	2124700	2124925	2125862	2126351	2127645	2133600	2135735	2137021	2137211	2139763	2143838	2144030	2150753	2154371	2155502	2159336	2159937	2170737	2172011	2173506	2173573	2175143	2176097	2179292	2180415	2181540	2183318	2187272	2191278	2193055	2193366	2194441	2195921	2195922	2197907	2198181	2199060	2203213	2204534	2207565	2221312	2222851	2225174	2231141	2232749	2232805	2234231	2243994	2244342	2259312	2263797	2264768	2265992	2266050	2267975	2269375	2274462	2275770	2276917	2277662	2279570	2279663	2281152	2281288	2283074	2286260	2288516	2292803	2293545	2294261	2318472	2323879	2328626	2329465	2336038	2336984	2337372	2348957	2349115	2351110	2351521	2353718	2359381	2359429	2361456	2363202	2370901	2372950	2379996	2382622	2382682	2384401	2385423	2386027	2389697	2394047	2401252	2402296	2404556	2415183	2415350	2416231	2420202	2421222	2422170	2422621	2427827	2428952	2432219	2433417	2435581	2437264	2437836	2438093	2439990	2443507	2446514	2447149	2447425	2448401	2449513	2451738	2452847	2453932	2458233	2461544	2464387	2467154	2468136	2470005	2472676	2474270	2478179	2478665	2478966	2479332	2480515	2480625	2482976	2492342	2493262	2498371	2500696	2501400	2501667	2506071	2509361	2514866	2517098	2520171	2520465	2522283	2522877	2526708	2528858	2530353	2530733	2536545	2541302	2541422	2544465	2545356	2546243	2548624	2557891	2563400	2566595	2569367	2571057	2571293	2571294	2571677	2572063	2573249	2573958	2576250	2577993	2582114	2582984	2586744	2588060	2588412	2590121	2592103	2592509	2593620	2594623	2596055	2599107	2599319	2602159	2607629	2608372	2608853	2610704	2614881	2615378	2615448	2621846	2623602	2623916	2624099	2624185	2624944	2627192	2627724	2628396	2632372	2640264	2641657	2641812	2641827	2652796	2653625	2655492	2662100	2666971	2671676	2672905	2688725	2689192	2697217	2698028	2703017	2703108	2703824	2705144	2710421	2714008	2715377	2719056	2719441	2722623	2723665	2723864	2729339	2730359	2733099	2739241	2740870	2749451	2749787	2751299	2757463	2758267	2760219	2764602	2770010	2772740	2772759	2772953	2783006	2789236	2792634	2794466	2797404	2797742	2798885	2799576	2800759	2813312	2813514	2817055	2819182	2823742	2831045	2835260	2835368	2844334	2847317	2847736	2848799	2851745	2854863	2855421	2866255	2871716	2875807	2877059	2877697	2881084	2881754	2886399	2886639	2887166	2887963	2887970	2889464	2891365	2892916	2894321	2894457	2894677	2896259	2899744	2900966	2904549	2904863	2906123	2907743	2912814	2925470	2925897	2926216	2927863	2939176	2945166	2949645	2949718	2951287	2954317	2966291	2968320	2968467	2981922	2984104	2984984	2985601	2985612	2988307	3000091	3009511	3011565	3011902	3012322	3012478	3014015	3016607	3020397	3022368	3023822	3025784	3029176	3029359	3030557	3032820	3037233	3039841	3042853	3043959	3044138	3044291	3044588	3045515	3049060	3049727	3056077	3057308	3057374	3068641	3068709	3068906	3085751	3086727	3087596	3091803	3093660	3093940	3094954	3103496	3108168	3108532	3109298	3112539	3118504	3119276	3123290	3124220	3125179	3125234	3127465	3131542	3134838	3137025	3139396	3141896	3143116	3143549	3144971	3146952	3147242	3148173	3148267	3148355	3149677	3150355	3152836	3153182	3155163	3164151	3164251	3166080	3166389	3172563	3173309	3173644	3174747	3180534	3180799	3183800	3185234	3187538	3187791	3193021	3202514	3203897	3210263	3212413	3213254	3213268	3226496	3226497	3227293	3227381	3230242	3230886	3232885	3234793	3236715	3238539	3243311	3243363	3244090	3269512	3270710	3271683	3274482	3277598	3280878	3280891	3281633	3283591	3286106	3286565	3287905	3287989	3288418	3292987	3297339	3299724	3309410	3311420	3312992	3314963	3317402	3317794	3318010	3326044	3330056	3337957	3343406	3343410	3345131	3346979	3347542	3348257	3353081	3356516	3362456	3363184	3383224	3383286	3387896	3389839	3390721	3393310	3393594	3395846	3400475	3400662	3401450	3402671	3402714	3424334	3424783	3425522	3425951	3426886	3428767	3429604	3438385	3449780	3451472	3453612	3453628	3454076	3457302	3459651	3462272	3463569	3463723	3471322	3471366	3477200	3479797	3486053	3487819	3488063	3488115	3488555	3488686	3488811	3489339	3490002	3493822	3494251	3504173	3506666	3508969	3512318	3518568	3524628	3525057	3526130	3530303	3542316	3543328	3544977	3546677	3554216	3554297	3556805	3557082	3564896	3565406	3568003	3570842	3571741	3571783	3581195	3586276	3586550	3587466	3591487	3593058	3593757	3594298	3594755	3596406	3597580	3599098	3601126	3603177	3606856	3611935	3612142	3612799	3613353	3616549	3617227	3622600	3622617	3623146	3625458	3629380	3631288	3635116	3636451	3639403	3656742	3657696	3659660	3659894	3661924	3664651	3665222	3673209	3681348	3682378	3685211	3687388	3688647	3693430	3693547	3694735	3694928	3702542	3703352	3705097	3706342	3706596	3708870	3714333	3714535	3723247	3724153	3726650	3728657	3728933	3767367	3772027	3772106	3773482	3775638	3776264	3778205	3780662	3780674	3784410	3785661	3786196	3789076	3792261	3794346	3794812	3794814	3797128	3804090	3804899	3809900	3811326	3812619	3816767	3817822	3821552	3823493	3827257	3829663	3834622	3840558	3840617	3841359	3841661	3841662	3858820	3861097	3862147	3864295	3868304	3868904	3870674	3872796	3873865	3874273	3876902	3877695	3882093	3883277	3885658	3887906	3892324	3893289	3898521	3902336	3902341	3902445	3903743	3905980	3905988	3910314	3918066	3919229	3919383	3939061	3953732	3954898	3955403	3956980	3957549	3964961	3965406	3966992	3968374	3968617	3980436	3981328	3983181	3984338	3988197	3991475	3995059	3999773	4001040	4001812	4002846	4003449	4004906	4005024	4007431	4008194	4009209	4013219	4018009	4021756	4025710	4031201	4034866	4035151	4035241	4035500	4043023	4046217	4051852	4055654	4056012	4056480	4064917	4067043	4069597	4070978	4072243	4074918	4079899	4083181	4084009	4086696	4087669	4089889	4090237	4090576	4096444	4098513	4099059	4101215	4106074	4110625	4112640	4118202	4118276	4119396	4122978	4123978	4127008	4128151	4130603	4141284	4142847	4145083	4148161	4150416	4156658	4158031	4158270	4158470	4162979	4165750	4166919	4172172	4173848	4177000	4180211	4182818	4183287	4183601	4186049	4186863	4187111	4187754	4192340	4192676	4193448	4193640	4193864	4195181	4195896	4196580	4201351	4202085	4203366	4211699	4212173	4215000	4219819	4220426	4225400	4225645	4228996	4236149	4236890	4237016	4241842	4243540	4243569	4244378	4245534	4246863	4255176	4255680	4259078	4264173	4266225	4266882	4268476	4269350	4269521	4270170	4271497	4272210	4274581	4289215	4289825	4290314	4292094	4294319	4296568	4303553	4303674	4303824	4304135	4308904	4308990	4311809	4314038	4316321	4320298	4326464	4330237	4333283	4336334	4336524	4337546	4337809	4339219	4339879	4340205	4346665	4346715	4346842	4347008	4347418	4347532	4347693	4348764	4349088	4358865	4359201	4359355	4360473	4362383	4363633	4364322	4365211	4366923	4370640	4372209	4372274	4376153	4378607	4378778	4382295	4386256	4386624	4389016	4389296	4390313	4393837	4398222	4402013	4405440	4408033	4408569	4409667	1959	8875	11923	13444	13562	14805	15734	19076	22302	25222	32766	39698	42400	47370	48409	49138	49404	57730	66826	69602	72544	73455	77869	78928	80704	81159	90612	100121	101705	102187	111134	112335	123064	129294	131170	131261	134001	137162	138082	142798	151091	151167	159816	163332	163949	167149	167151	168944	173459	173913	174057	184320	184637	202709	204503	205440	205770	205772	207591	211547	212164	217793	227696	232984	237214	237761	246358	247731	250453	254675	255199	255949	265230	265398	271356	272739	280518	283435	284050	298712	302888	307533	331041	344328	345718	347455	349080	351502	353025	379416	381052	386955	404495	412841	420242	443263	452374	453560	454923	455556	456188	482788	492738	496283	497125	498931	502880	517024	526532	534341	536721	540423	545799	555638	560503	562310	569809	611542	612628	626379	633146	636119	637584	648646	653825	654375	655154	656655	669983	688557	693741	699430	700225	700315	701158	704033	708732	711869	716125	718228	719386	732690	737362	741332	746165	752013	764012	765263	766954	771377	772315	774300	776201	778023	781487	784142	796514	799236	806840	811641	813374	816924	821056	826065	829406	841961	845486	857802	864570	867892	872504	873675	879322	885227	893118	895249	895503	896430	904402	907648	912039	918557	918794	922527	938329	939016	940677	940744	948742	956054	958807	967287	973501	973931	978258	989399	994228	994232	994567	995017	997123	1001290	1010995	1015632	1021716	1024412	1032475	1032977	1037023	1039884	1039886	1040920	1042102	1048807	1064488	1073030	1077712	1081881	1088803	1102272	1105738	1124531	1125893	1128047	1131395	1137517	1138635	1141175	1143125	1149057	1155493	1157088	1157218	1158719	1172770	1173046	1177818	1182144	1186668	1192342	1193577	1205576	1206333	1232070	1236775	1237742	1245044	1246310	1253706	1254135	1257354	1257743	1266129	1268759	1272842	1273367	1274954	1274955	1280078	1287067	1291649	1291867	1295398	1297083	1298712	1305128	1307139	1310962	1315185	1317044	1319585	1325989	1329167	1334309	1338677	1357113	1358591	1365241	1365242	1365648	1365894	1373734	1384290	1384291	1388426	1388740	1394039	1395586	1396791	1415258	1416976	1429540	1430595	1434989	1436779	1437905	1440408	1444491	1462712	1463775	1467504	1502797	1504333	1506093	1507100	1513249	1515387	1516600	1516703	1518077	1522384	1522385	1525101	1527631	1534766	1536423	1540363	1540807	1547567	1561244	1561399	1570299	1570379	1575187	1577474	1583386	1584107	1588860	1595933	1608934	1610349	1613707	1614978	1620191	1624387	1627487	1627488	1649475	1655605	1656970	1663220	1678308	1679213	1690090	1690139	1692185	1698289	1699494	1705822	1708169	1714912	1734984	1736594	1743002	1761298	1791503	1791536	1798689	1799773	1806810	1806811	1811060	1823648	1824530	1826522	1827491	1834915	1840167	1840759	1841072	1846993	1855455	1858584	1867936	1879022	1882532	1886992	1890145	1896922	1900918	1902382	1908736	1910449	1916604	1918280	1923598	1934969	1942671	1946925	1949893	1955358	1959946	1959985	1965547	1965814	1969464	1970345	1971400	1974132	1974387	1980858	1987558	1992895	1999552	2003593	2007097	2007871	2010703	2017421	2018859	2022097	2035937	2078962	2086201	2092153	2098194	2098344	2102217	2104111	2120841	2123241	2133816	2134601	2138546	2152687	2153409	2173272	2174214	2175152	2183442	2187305	2189488	2191260	2195444	2197385	2203032	2204198	2204622	2211459	2217888	2224215	2240772	2241315	2245062	2247934	2252996	2269260	2271127	2274476	2280091	2287789	2292548	2293846	2307438	2313022	2317632	2327066	2334655	2336328	2337696	2358355	2380243	2380978	2383598	2385614	2386882	2387191	2399807	2403489	2406192	2414271	2414433	2415148	2421348	2429728	2431606	2436351	2438421	2442861	2450894	2451274	2470346	2478400	2501376	2512753	2513846	2515911	2516587	2516639	2528277	2538466	2541693	2545214	2546993	2558667	2578651	2588439	2590089	2592047	2595294	2603379	2607220	2614430	2621156	2647341	2661344	2663296	2666884	2691957	2705854	2709456	2711105	2716007	2724173	2728453	2730358	2731730	2734270	2759362	2764923	2765090	2766210	2767070	2770541	2771111	2772867	2775539	2781627	2789266	2789502	2789840	2793443	2799360	2822736	2832775	2833477	2838981	2839467	2842237	2871226	2887046	2893420	2894181	2909915	2913372	2919993	2929570	2931371	2932342	2947999	2948620	2949203	2950573	2952061	2952737	2953112	2955127	2955391	2958244	2964855	2967745	2967746	2968347	2968592	2982027	2998026	2999029	3004836	3015089	3026669	3035389	3035642	3035680	3044873	3046915	3059345	3061621	3063827	3065879	3068794	3083058	3088237	3091741	3096004	3102233	3123281	3123688	3131217	3140046	3141735	3142450	3142653	3155321	3157368	3157670	3157697	3174868	3175294	3177239	3179635	3182039	3184461	3187813	3198079	3202039	3207322	3218931	3221465	3225565	3228977	3232006	3232814	3235617	3266341	3268252	3271759	3274834	3282498	3286668	3287588	3292043	3292902	3297158	3300826	3304990	3310775	3314727	3316594	3319840	3324230	3327072	3342190	3347747	3360232	3362215	3364437	3367183	3378951	3393969	3402509	3408049	3412709	3417369	3417384	3417861	3424867	3429469	3436749	3440037	3445278	3448539	3450588	3455886	3456274	3465071	3468107	3470460	3473481	3479660	3489838	3491773	3492155	3508870	3509447	3509721	3511579	3512286	3525048	3525530	3526550	3541841	3542595	3560101	3564632	3567217	3579121	3581046	3582247	3588549	3592501	3594281	3594282	3594287	3594598	3601798	3602651	3603630	3616680	3619429	3631359	3634807	3635934	3645989	3660841	3666496	3667882	3680313	3688141	3696422	3703499	3719654	3725217	3768071	3769179	3774486	3780884	3787466	3793067	3812031	3817295	3817813	3822241	3823762	3827446	3827635	3830435	3834000	3837063	3854278	3860695	3863202	3865540	3868109	3878039	3881682	3882706	3893210	3900138	3905922	3906643	3911388	3912040	3919735	3965522	3965702	3991332	3991557	3993046	4012365	4018679	4019209	4022146	4022162	4029026	4030665	4034556	4038079	4056452	4070301	4071659	4073874	4086747	4090979	4100208	4109311	4112210	4113053	4115801	4122785	4141125	4145695	4162309	4163702	4167829	4173567	4174349	4175643	4178699	4178779	4188741	4188977	4191146	4191173	4198575	4200342	4204827	4212164	4213145	4213411	4213477	4238777	4240152	4248072	4262607	4266343	4267648	4272215	4281910	4284513	4308410	4309263	4328370	4331183	4333010	4343705	4352438	4355144	4355145	4355183	4355437	4368291	4370530	4371622	4371707	4377343	4384324	4386209	4386630	4388295	4388972	4391381	4398269	4402375	4404560	4405416	4410973
DRR184642	Mycobacterium tuberculosis		2	5	392	4	1	14	5	2																																																																																																																																																																																																																																																																																																																																																																														X																																																																																																																																																																																																																																																																																																																																																																																																															X																																																																																																																																																																																																																		X																																																																																								X																																							X																																																																																																																																																																																																											X	X	X	X							X		X	X		X			X	X		X					X	X		X	X	X					X						X			X					X			X		X		X		X				X		X				X		X					X							X		X	X		X		X	X	X							X	X			X							X	X	X	X	X			X			X		X			X	X				X	X	X	X								X	X	X	X	X	X		X	X	X		X					X			X	X		X		X	X					X	X	X					X		X	X	X		X	X	X							X	X				X		X			X		X					X	X		X							X	X					X		X		X	X			X	X	X	X	X		X		X	X		X		X		X				X			X		X			X	X		X		X	X	X		X				X					X				X	X					X								X	X	X		X		X	X					X					X	X	X	X			X	X		X		X		X			X			X	X	X		X						X	X		X	X	X				X			X					X				X												X				X		X	X	X	X		X				X	X	X								X	X							X			X	X			X	X		X		X			X					X		X	X	X	X	X			X				X	X			X		X						X	X			X			X				X	X	X			X	X	X		X	X	X			X	X	X					X		X		X				X		X	X			X				X		X	X	X		X			X			X						X			X	X		X			X		X		X			X		X			X	X		X			X	X	X	X				X	X		X		X					X		X	X			X	X		X	X	X			X		X						X		X	X	X						X			X	X		X		X	X				X	X		X			X	X			X			X					X	X			X	X	X		X			X					X	X	X	X					X		X														X	X	X	X	X		X			X	X	X				X	X	X					X	X					X	X	X		X		X		X		X	X		X		X	X				X			X		X		X	X				X					X		X	X	X				X	X					X				X		X			X	X	X		X	X	X	X	X	X	X	X		X				X			X		X		X		X			X		X					X			X		X	X		X				X	X		X		X	X	X	X				X		X		X		X	X	X					X		X	X		X		X	X				X	X	X		X	X	X	X	X						X									X	X	X	X				X		X		X				X	X	X	X		X	X	X		X	X	X			X	X		X		X	X		X			X	X		X					X					X	X																																																																																																																																																																	X	X																																																																																																																																																																																																																																																																																																																				X	X																																																																																																																																																																																																																																																																																																																																																																																																																																																																																																																																																																																																																																																																																																																																																																			X																																																																																																																																																																																																																																																																																																																																																																																																																																																										X																																																																																																																																						X																																																																																																																																																																																																															X				X																																																																								X													X																																																																																																																																																X																																																																																																																						X																																																																																			X	X																		X	X																																																																							X																																																			X																																																																																																																																																																																																																																																																																																																																																																																																																																				X																																																																																																																																																																																																																																																																																																																																																																																																																																																																																																																																																																																																																																													X	X																																																																																																																																																																																																																																																																																	X																																																																																																																																																	X																																																																																																																																																																																																																																																																																																																																																																																																																																																																																																																																																																																																																																																																	X																																																																																																																																																																																																																																																																																																																																																																																			X
ERR234216	Mycobacterium tuberculosis		2,2.1	8	388	4	3	7	6	2																																																																																																																																																																																																								X																																																																																	X																																																																																					X																																																																																																																																																																																																																																																																											X																																																																																																																																				X																																																																																																																																																					X																																																													X																																																																																																																															X																																																																																																																																																																																																											X	X	X	X							X		X	X		X			X	X		X					X	X		X	X	X					X						X			X					X			X		X		X		X				X		X				X		X					X							X		X	X		X		X	X	X							X	X			X							X	X	X	X	X			X			X		X			X	X				X	X	X	X								X	X	X	X	X	X		X	X	X		X					X			X	X		X		X	X					X	X	X					X		X	X	X		X	X	X							X	X				X		X			X		X					X	X		X							X	X					X		X		X	X			X						X		X	X		X		X		X				X			X		X			X	X		X		X	X	X		X				X					X				X	X					X								X	X	X		X		X	X					X					X	X	X	X			X	X		X		X		X			X			X	X	X		X						X	X		X	X	X				X			X					X				X												X				X		X	X	X	X		X				X	X	X	X							X	X							X			X	X			X	X		X		X			X					X		X	X	X	X	X			X				X	X			X		X						X	X			X			X				X	X	X			X	X	X		X	X	X			X	X						X		X		X				X		X	X			X				X		X	X	X		X			X			X						X			X	X		X			X		X		X			X		X			X	X		X			X	X	X	X				X	X		X		X					X		X	X			X	X		X	X	X			X		X						X		X	X	X						X			X	X		X		X	X				X	X		X			X	X			X			X					X	X			X	X	X		X			X					X	X	X	X					X		X														X	X	X	X	X		X			X	X	X				X	X	X					X	X					X	X	X		X		X		X		X	X		X		X	X				X			X		X		X	X				X					X		X	X	X				X	X					X				X		X			X	X	X		X	X	X	X	X	X	X	X		X				X			X		X		X		X			X		X					X			X		X	X		X				X	X		X		X	X	X	X				X		X		X		X	X	X					X		X	X		X		X	X				X	X	X		X	X	X	X	X						X									X	X	X	X				X		X		X				X	X	X	X		X	X	X		X	X	X			X	X		X		X	X		X			X	X		X					X					X	X																																																																																																																																																																	X	X																																																																																																																													X																																																																																																																																																																																							X																																																																																																																																																																																																																																																																																																																																																																																																																																																																																																																																																																																																																																																	X																																																																																																																			X																																																																																																																																					X																																																																																																																																																																																																																																																																																																																					X																																																																																																																																						X																																																																																																																																																																																																																			X																																																																								X													X																																																																																																																																																X																																																																																																																																																																																																																												X																																																																																																																																																																																																																																																																																																																																																																																																																																																								X																																																																																																							X																																																																																																				X																																																																																																																																																																																																																																																																																																																																																																																																																																																																																																																																									X	X																																																																																																																																																																																																																																																																																																																																																																																																																																		X																																																																																																																																																																																																																																																																																																																																																																																																																																																																																																																																																																																																																																																																																																																																																																																																																																																																																																																																																																																																																																																				X																																																																						X
ERR234248	Mycobacterium tuberculosis		2,2.1	8	383	4	4	8	6	1																																																																																																																																																										X																																																																																																																															X																																																																																					X																																																																																																																																																																																																																																																																											X																																																																																																																																				X																																																																																																																																																					X																																																													X																																																																																																																															X																																																																																																																																																																																																											X	X	X	X							X		X	X		X			X	X		X					X	X		X	X	X					X						X			X					X			X		X		X		X				X		X				X		X					X							X		X	X		X		X	X	X							X	X			X						X	X	X	X	X	X			X			X		X			X	X				X	X	X	X								X	X	X	X	X	X		X	X	X		X					X			X	X		X		X	X					X	X	X					X		X	X	X		X	X	X							X	X				X		X			X		X					X	X		X							X	X					X		X		X	X			X	X					X		X	X		X		X		X				X			X		X			X	X		X		X	X	X		X				X					X				X	X					X								X	X	X		X		X	X					X					X	X	X	X			X	X		X		X		X			X			X	X	X		X						X	X		X	X	X				X			X					X				X												X				X		X	X	X	X		X				X	X	X	X							X	X							X			X	X			X	X		X					X					X		X	X	X	X	X			X				X	X			X		X						X	X			X			X				X	X	X			X	X	X		X	X				X	X						X		X		X				X		X	X			X				X		X	X	X		X			X			X						X			X	X		X			X		X		X			X		X			X	X		X			X	X	X					X	X		X		X					X		X	X			X	X		X	X	X					X						X		X	X	X						X			X	X		X		X	X				X	X		X			X	X			X			X					X	X			X	X	X		X			X					X	X		X					X		X															X	X	X	X		X			X	X	X				X	X	X					X	X					X	X	X		X		X		X		X	X		X		X	X				X			X		X		X	X				X					X		X	X	X				X	X					X				X		X			X	X	X		X		X	X	X	X	X	X		X				X			X		X				X			X		X					X			X		X	X		X				X	X		X		X	X	X	X				X		X		X		X	X	X					X		X	X		X		X	X				X	X	X	X	X	X	X	X	X						X									X	X	X	X				X		X		X				X	X	X	X		X	X	X		X	X	X			X	X		X		X	X		X			X	X		X					X					X	X																																																																																																																																																																	X	X																																																																																																																													X																																																																																																																																																																																							X																																																																																																																																																																																																																																																																																																																																																																																																																																																																																																																																																																												X	X																																																																																																																																																																																							X																																																																																																																																					X																																																																																																																																																																																																																																																																																																																																																																																																																																																											X																																																																																																																																																																																																																			X																																																																								X													X																																																																																																																																																X																																																																																																																																																																																																																												X								X																																																																X																																																																																																																																																																																																																																																																																																																																																																																																																																																																																							X																																																																																																				X																																																																																																																																																																																																																																																																																																																																																																																																																																																																																																																																									X	X																																																																																																																																																																																																																																																																																																																																																																																																																																		X																																																																																																																																																																																																																																																																						X																																																																																																																																																																																																																																																																																																																																																																																																																																																																																																																																																																																																																																																																																																																																																																														X
ERR234252	Mycobacterium tuberculosis		2,2.1	6	388	4	3	7	5	1																																																																																																																																																																																																																																																																																									X																																																																																					X																																																																																																																																																																																																																																																																											X																																																																																																																																				X																																																																																																																																																					X																																																																																																																																																																																												X																																																																																																																																																																																																											X	X	X	X							X		X	X		X			X	X		X					X	X		X	X						X						X			X					X			X		X		X		X				X		X				X		X					X							X		X	X		X		X	X	X							X	X			X							X	X	X	X	X			X			X		X			X	X				X	X	X	X								X	X	X	X	X	X		X	X	X		X					X			X	X		X		X	X					X	X	X					X		X	X	X		X	X	X							X	X				X		X			X		X					X	X		X							X	X					X		X		X	X			X	X	X	X			X		X	X		X		X		X				X			X		X			X	X		X		X	X	X		X				X					X				X	X					X								X	X	X		X		X	X					X					X	X	X	X			X	X		X		X		X			X			X	X	X		X						X	X		X	X	X				X			X					X				X												X				X		X	X	X	X		X				X	X	X	X							X	X							X			X	X			X	X		X		X			X					X		X	X	X	X	X			X				X	X			X		X						X	X			X			X				X	X	X			X	X	X		X	X	X			X	X						X		X		X				X		X	X			X				X		X	X	X		X			X			X						X			X	X		X			X		X		X			X		X			X	X		X			X	X	X	X				X	X				X					X		X	X			X	X		X	X	X					X						X		X	X	X						X			X	X		X		X	X				X	X		X			X	X			X			X					X	X			X	X	X		X			X					X	X		X					X		X														X	X	X	X	X		X			X	X	X				X	X	X					X	X					X	X	X		X		X		X		X	X		X		X	X				X			X		X		X	X				X					X		X	X	X				X	X					X				X		X			X	X	X		X	X	X	X	X	X	X	X		X				X			X		X		X		X			X		X					X			X		X	X		X				X	X		X		X	X	X	X				X		X		X		X	X	X					X		X	X		X		X	X				X	X	X	X	X	X	X	X	X						X									X	X	X	X				X		X		X				X	X	X	X		X	X	X		X	X	X			X	X		X		X	X		X			X	X		X					X					X	X																																														X																																																																																																																			X	X																																																																																																																													X																																																																																																																																																																																																																																																																																																																																																																																																																																																																																																																																																																																																																																																																																																																																																																																																																																								X																																																																																																																			X																																																																																																																																					X																																																																																																																																																																																																																																																																																																																																																																																																																																																											X																																																																																																																																																																																																																																																																																											X													X																																																																																																																																																X																																																																																																																																																																																																																													X							X																																																																X																																																																																																																																																																																																																																																																																																																																																																																X																																																																																																																																																																																																											X																																																																																																																																																																																																																																																																																																																																																																																																																																																																																																																																									X	X																																																																																																																																																																																																																																																																																																																																																																																																																																		X																																																																																																																																																																																																																																																																																																																																																																																																																																																																																																																																																																																																																																																																																																																																																																																																																																																																																																																																																																																																																																																				X
SRR5709762	Mycobacterium tuberculosis		2,2.1	6	394	6	2	6	5	2																																																																																																																																																																																																																																																																																									X																																																																																					X																																																																																																																																																																																																																																																																											X																																																																																																																																				X																																																																																																																																																					X																																																																																																																																																																																												X																																																																																																																																																																																																											X	X	X	X							X		X	X		X			X	X		X					X	X		X	X	X					X						X			X					X			X		X		X		X				X		X				X		X					X							X		X	X		X		X	X	X							X	X			X							X	X	X	X	X			X			X		X			X	X				X	X	X	X								X	X	X	X	X	X		X	X	X		X				X	X			X	X		X		X	X					X	X	X					X		X	X	X		X	X	X							X	X				X		X			X		X					X	X		X							X	X					X		X		X	X			X	X	X	X	X		X		X	X		X		X		X				X			X		X			X	X		X		X	X	X		X				X					X				X	X					X								X	X	X		X		X	X					X					X	X	X	X			X	X		X		X		X			X			X	X	X		X						X	X		X	X	X				X			X					X				X												X				X		X	X	X	X		X				X	X	X	X							X	X							X			X	X			X	X		X					X					X		X	X	X	X	X			X				X	X			X		X						X	X			X			X				X	X	X			X	X	X		X	X	X			X	X	X					X		X		X				X		X	X			X				X		X	X	X		X			X			X						X			X	X		X			X		X		X			X		X			X	X		X			X	X	X	X				X	X		X		X					X		X	X			X	X		X	X	X			X		X						X		X	X	X						X			X	X		X		X	X				X	X		X			X	X			X			X					X	X			X	X	X		X			X					X	X	X	X					X		X														X	X	X	X	X		X			X	X	X				X	X	X					X	X					X	X	X		X		X		X		X	X		X		X	X				X			X		X		X	X				X					X		X	X	X				X	X					X				X		X			X	X	X		X	X	X	X	X	X	X	X		X				X			X		X		X		X			X		X					X			X		X	X		X				X	X		X		X	X	X	X				X		X		X		X	X	X					X		X	X		X		X	X				X	X	X	X	X	X	X	X	X						X									X	X	X	X				X		X		X				X	X	X	X		X	X	X		X	X	X			X	X		X		X	X		X			X	X		X					X					X	X																																																																																																																																																																	X	X																																																																														X	X																																														X																																																																																																																																																							X																																																																																																																																																																																																																																																																																																																																																																																																																																																																																																																																																																																																																																																																																	X																																																																																																																																																																																																																																																								X																																																																																																																																																																																																																																																																																																																																																																																																																																																											X																																																																																																																																																																																																																			X																																																																								X													X																																																																																																																																																X																																																																																																																																																																																																																													X																																																																																																																																																																																																																																																																																																																																																																																																																																																																																																																																																														X																																																																																																																																																																																																																																																																																																																																																																																																																																																																																																																																																																																																																																													X	X																																																																																																																																																																																																																																																																																	X																																																																																																																																																	X																																																																																																																																																																																																																																																																																																																																																																																																																																																																																																																																																																																																																																																																																																																																																																																																																																																																																																																																																																																																																																																				X																																																																						X
SRR5709764	Mycobacterium tuberculosis		2,2.1	8	392	6	1	10	4	1																																																																																																																																																																																																								X																																																																																	X																																																																																					X																																																																																																																																																																																																																																																																											X																																																																																																																																				X																																																																																																																																																					X																																																													X																																																																																																																															X																																																																																																																																																																																																											X	X	X	X							X		X	X		X			X	X		X					X	X		X	X	X					X						X			X					X			X		X		X		X				X		X				X		X					X							X		X	X		X		X	X	X							X	X			X							X	X	X	X	X			X			X		X			X	X				X	X	X	X								X	X	X	X	X	X		X	X	X		X				X	X			X	X		X		X	X					X	X	X					X		X	X	X		X	X	X							X	X				X		X			X		X					X	X		X							X	X					X		X		X	X			X	X	X	X			X		X	X		X		X		X				X			X		X			X	X		X		X	X	X		X				X					X				X	X					X								X	X	X		X		X	X					X					X	X	X	X			X	X		X		X		X			X			X	X	X		X						X	X		X	X	X				X			X					X				X												X				X		X	X	X	X		X				X	X	X	X							X	X							X			X	X			X	X		X					X					X		X	X	X	X	X			X				X	X			X		X						X	X			X			X				X	X	X			X	X	X		X	X	X			X	X	X					X		X		X				X		X	X			X				X		X	X	X		X			X			X						X			X	X		X			X		X		X			X		X			X	X		X			X	X	X	X				X	X		X		X					X		X	X			X	X		X	X	X			X		X						X		X	X	X						X			X	X		X		X	X				X	X		X			X	X			X			X					X	X			X	X	X		X			X					X	X	X	X					X		X														X	X	X	X	X					X	X	X				X	X	X					X	X					X	X	X		X		X		X		X	X		X		X	X				X			X		X		X	X				X					X		X	X	X				X	X					X				X		X			X	X	X		X	X	X	X	X	X	X	X		X				X			X		X		X		X			X		X					X			X		X	X		X				X	X		X		X	X	X	X				X		X		X		X	X	X					X		X	X		X		X	X				X	X	X	X	X	X	X	X	X						X									X	X	X	X				X		X		X				X	X	X	X		X	X	X		X	X	X			X	X		X		X	X		X			X	X		X					X					X	X																																																																																																																																																																	X	X																																																																														X	X																																														X																																																																																																																																																																																							X																																																																																																																																																																																																																																																																																																																																																																																																																																																																																																																																																																																																																																																																																																																																																																																																																																																																																																									X																																																																																																																																																																																																																																																																																																																																																								X																																																																																																			X																																																																																																																																																																																																																			X																																																																								X													X																																																																																																																																																X																																																																																																																																																																																																									X	X																		X								X																																																																																																																																																																																																																																																																																																																																																																																																																																																																																																																																																							X																																																																																																																																																																																																																																																																																																																																																																																																																																																																																																																																																																																																																																													X	X																																																																																																																																																																																																																																																																																																																																																																																																																																		X																																																																																																																																																																																																																																																																																																																																																																																																																																																																																																																																																																																																																																																																																																																																																																																																																																																																																																																																																																																																																																																																																																																										X
SRR5709814	Mycobacterium tuberculosis		2,2.1	9	390	6	2	11	4	2																																																																																																																																																																																																								X																																																																																	X																																																																																					X																																																																																																																																																																																																																																																																											X																																																																																																																																				X																															X																																																																																																																						X																																																													X																																																																																																																															X																																																																																																																																																																																																											X	X	X	X							X		X	X		X			X	X		X					X	X		X	X	X					X						X			X					X			X		X		X		X				X		X				X		X					X							X		X	X		X		X	X	X							X	X			X							X	X	X	X	X			X			X		X			X	X				X	X	X	X								X	X	X	X	X	X		X	X	X		X					X			X	X		X		X	X					X	X	X					X		X	X	X		X	X	X							X	X				X		X			X		X					X	X		X							X	X					X		X		X	X			X		X	X			X		X	X		X		X		X				X			X		X			X	X		X		X	X	X		X				X					X				X	X					X								X	X	X		X		X	X					X					X	X	X	X			X	X		X		X		X			X			X	X	X		X						X	X		X	X	X				X			X					X				X												X				X		X	X	X	X		X				X	X	X	X							X	X							X			X	X			X	X		X					X					X		X	X	X	X	X			X				X	X			X		X						X	X			X			X				X	X	X			X	X	X		X	X	X			X	X	X					X		X		X				X		X	X			X				X		X	X	X		X			X			X						X			X	X		X			X		X		X			X		X			X	X		X			X	X	X	X				X	X		X		X					X		X	X			X	X		X	X	X			X		X						X		X	X	X						X			X	X		X		X	X				X	X		X			X	X			X			X					X	X			X	X	X		X			X					X	X		X					X		X														X	X	X	X	X		X			X	X	X				X	X	X					X	X					X	X	X		X		X		X		X	X		X		X	X				X			X		X		X	X				X					X		X	X	X				X	X					X				X		X			X	X	X		X	X	X	X	X	X	X	X		X				X			X		X		X		X			X		X					X			X		X	X		X				X	X		X		X	X	X	X				X		X		X		X	X	X					X		X	X		X		X	X				X	X	X	X	X	X	X	X	X						X									X	X	X	X				X		X		X				X	X	X	X		X	X	X		X	X	X			X	X		X		X	X		X			X	X		X					X					X	X																																					X									X																																																																																																																			X	X																																																																																																																													X																																																																																																																																																																																							X																																																																																																																																																																																																																																																																																																																																																																																																																																																																																																																																																																																																																																																																																																																																																																				X																																																																																																																																					X																																																																																																																																																																																																																																																																																																																																																																																																																																																											X																																																																																																																																																																																														X																					X																																																																								X													X																																																																																																																																																X																																																																																																																																																																																																									X	X																		X	X																																																																																																																										X																																																																																																																																																																																																																																																																																																																																																																																																																																				X																																																																																																																																																																																																																																																																																																																																																																																																																																																																																																																																																																																																																																													X	X																																																																																																																																																																																																																																																																																																																																																																																																																																		X																																																																																																																																																																																																																																																																																																																																																																																																																																																																																																																																																																																																																																																																																																																																																																																																																																																																																																																																																																																																																																																				X																																																																						X
SRR5709883	Mycobacterium tuberculosis		2,2.1	6	392	4		12	6																																									X																																																																																																																																																																																																																																																																																																																																						X																																																																																																																																																																																																																																																																																																																																																																																																															X																																																																																																																																																																																																																		X																																																																																																																															X																																																																																																																																																																																																				X							X	X	X	X							X		X	X		X			X	X		X					X	X		X	X	X					X						X			X					X			X		X		X		X				X		X				X		X					X							X		X	X		X		X	X	X							X	X			X							X	X	X	X	X			X			X		X			X	X				X	X	X	X								X	X	X	X	X	X		X	X	X		X					X			X	X		X		X	X					X	X	X					X		X	X	X		X	X	X							X	X				X		X			X		X					X	X		X							X	X					X		X		X	X			X	X	X	X	X		X		X	X		X		X		X				X			X		X			X	X		X		X	X	X		X				X					X				X	X					X								X	X	X		X		X	X					X					X	X	X	X			X	X		X		X		X			X			X	X	X		X						X	X		X	X	X				X			X					X				X												X				X		X	X	X	X		X				X	X	X	X							X	X							X			X	X			X	X		X					X					X		X	X	X	X	X			X				X	X			X		X						X	X			X			X				X	X	X			X	X	X		X	X				X	X	X					X		X		X				X		X	X			X				X		X	X	X		X			X			X						X			X	X		X			X		X		X			X		X			X	X		X			X	X	X	X				X	X		X		X					X		X	X			X	X		X	X	X			X		X						X		X	X	X						X			X	X		X		X	X				X	X		X			X	X			X			X					X	X			X	X	X		X			X					X	X	X	X					X		X														X	X	X	X	X		X			X	X	X				X	X	X					X	X					X	X	X		X		X		X		X	X		X		X	X				X			X		X		X	X				X					X		X	X	X				X	X					X				X		X			X	X	X		X	X	X	X	X	X	X	X		X				X			X		X		X		X			X		X					X			X		X	X		X				X	X		X		X	X	X	X				X		X		X		X	X	X					X		X	X		X		X	X				X	X	X	X	X	X	X	X	X						X									X	X	X	X				X		X		X				X	X	X	X		X	X	X		X	X	X			X	X		X		X	X		X			X	X		X					X					X	X																																																																																																																																																																	X	X																																																																																																																																																																																																																																																																																				X																																X																																																																																																																																																																																																																																																																																																																																																																																																																																																																																																																																																																																																																																																																																																																																																																																																																																																																																																																																																																																																																																																																																																																																																																																																																																																																																																																																																																				X																																																																																																																																																																																																																			X																																																																								X													X																																																																																																																																																X																																																																																																																						X																																																																																			X	X																		X	X																																																																							X																																																			X																																																																																																																																																																																																																																																																																																																																																																																																																																				X																																																																																																				X																																																																																																																																																																																																																																																																																																																																																																																																																																																																																																																																									X	X																																																																																																																																																																																																																																																																																	X																																																																																																																																																	X
SRR5709899	Mycobacterium tuberculosis		2,2.1	7	389	7	1	8	6	3																																																																																																																																																																																																								X																																																																																	X																																																																																					X																																																																																																																																																																																																																																																																											X																																																																																																																																				X																																																																																																																																																					X																																																													X																																																																																																																																																																																																																																																																																																																																										X	X	X	X							X		X	X		X			X	X		X					X	X		X	X	X					X						X			X					X			X		X		X		X				X		X				X		X					X							X		X	X		X		X	X	X							X	X			X							X	X	X	X	X			X			X		X			X	X				X	X	X	X								X	X	X	X	X	X		X	X	X		X					X			X	X		X		X	X					X	X	X					X		X	X	X		X	X	X							X	X				X		X			X		X					X	X		X							X	X					X		X		X	X			X	X			X		X		X	X		X		X		X				X			X		X			X	X		X		X	X	X		X				X					X				X	X					X								X	X	X		X		X	X					X					X	X	X	X			X	X		X		X		X			X			X	X	X		X						X	X		X	X	X				X			X					X				X												X				X		X	X	X	X		X				X	X	X	X							X	X							X			X	X			X	X		X					X					X		X	X	X	X	X			X				X	X			X		X						X	X			X			X				X	X	X			X	X	X		X	X	X			X	X	X					X		X		X				X		X	X			X				X		X	X	X		X			X			X						X			X	X		X			X		X		X			X		X			X	X		X			X	X	X	X				X	X				X					X		X	X			X	X		X	X	X			X		X						X		X	X	X						X			X	X		X		X	X				X	X		X			X	X			X			X					X	X			X	X	X		X			X					X	X	X	X					X		X														X	X	X	X	X		X			X	X	X				X	X	X					X	X					X	X	X		X		X		X		X	X		X		X	X				X			X		X		X	X				X					X		X	X	X				X	X					X				X		X			X	X	X		X	X	X	X	X	X	X	X		X				X			X		X		X		X			X		X					X			X		X	X		X				X	X		X		X	X	X	X				X		X		X		X	X	X					X		X	X		X		X	X				X	X	X		X	X	X	X	X						X									X	X	X	X				X		X		X				X	X	X	X		X	X	X		X	X	X			X	X		X		X	X		X			X	X		X					X					X	X																																																																																																																																																																	X	X																																																																														X	X																																														X																																																																																																																																																							X																																X																																																																																																																																																																																																																																																																																																																																																																																																																																																																																																																																																																																																																																																																																																																																																																																																																																																																																																									X																																																																																																																																																																																																																																																																																																																																																								X																																																																																																			X																																																																																																																																																																																																																			X																																																																								X													X																																																																																																																																																X																																																																																																																																																																																																																												X	X																																																																																																																																																																																																																																																																																																																																																																																																																																																																																																																																																																																																																																																																		X																																																																																																																																																																																																																																																																																																																																																																																																																																																																																																																																									X	X																																																																																																																																																																																																																																																																																	X																																																																																																																																																	X								X																																																																																																																																																																																																																																																																																																																																																																																																																																																																																																																																																																																																																																																																																																																																																																																																																																																																																																																																																																																																																																												X																																																																					X	X
SRR5709934	Mycobacterium tuberculosis		2,2.1	8	393	7	2	8	4	2																																																																																																																																																																																																								X																																																																																	X																																																																																					X																																																																																																																																																																																																																																																																											X																																																																																																																																				X																																																																																																																																																					X																																																													X																																																																																																																															X																																																																																																																																																																																																											X	X	X	X							X		X	X		X			X	X		X					X	X		X	X	X					X						X			X					X			X		X		X		X				X		X				X		X					X							X		X	X		X		X	X	X							X	X			X							X	X	X	X	X			X			X		X			X	X				X	X	X	X								X	X	X	X	X	X		X	X	X		X				X	X			X	X		X		X	X					X	X	X					X		X	X	X		X	X	X							X	X				X		X			X		X					X	X		X							X	X					X		X		X	X			X	X	X	X			X		X	X		X		X		X				X			X		X			X	X		X		X	X	X		X				X					X				X	X					X								X	X	X		X		X	X					X					X	X	X	X			X	X		X		X		X			X			X	X	X		X						X	X		X	X	X				X			X					X				X												X				X		X	X	X	X		X				X	X	X	X							X	X							X			X	X			X	X		X					X					X		X	X	X	X	X			X				X	X			X		X						X	X			X			X				X	X	X			X	X	X		X	X	X			X	X	X					X		X		X				X		X	X			X				X		X	X	X		X			X			X						X			X	X		X			X		X		X			X		X			X	X		X			X	X	X	X				X	X		X		X					X		X	X			X	X		X	X	X			X		X						X		X	X	X						X			X	X		X		X	X				X	X		X			X	X			X			X					X	X			X	X	X		X			X					X	X	X	X					X		X														X	X	X	X	X		X			X	X	X				X	X	X					X	X					X	X	X		X		X		X		X	X		X		X	X				X			X		X		X	X				X					X		X	X	X				X	X					X				X		X			X	X	X		X	X	X	X	X	X	X	X		X				X			X		X		X		X			X		X					X			X		X	X		X				X	X		X		X	X	X	X				X		X		X		X	X	X					X		X	X		X		X	X				X	X	X	X	X	X	X	X	X						X									X	X	X	X				X		X		X				X	X	X	X		X	X	X		X	X	X			X	X		X		X	X		X			X	X		X					X					X	X																																																																																																																																																																	X	X																																																																														X	X																																														X																																																																																																																																																							X																																X																																																																																																																																																																																																																																																																																																																																																																																																																																																																																																																																																																																																																																																																																																																																																																																																																																																																																																									X																									X																																																																																																																																																																																																																																																																																																																															X																																																																																																			X																																																																																																																																																																																																																			X																																																																								X													X																																																																																																																																																X																																																																																																																																																																																																																												X								X																																																																																																																																																																																																																																																																																																																																																																																																																																																																																																																																																							X																																																																																																																																																																																																																																																																																																																																																																																																																																																																																																																																																																																																																																													X	X																																																																																																																																																																																																																																																																																																																																																																																																																																		X																																																																																																																																																																																																																																																																																																																																																																																																																																																																																																																																																																																																																																																																																																																																																																																																																																																																																																																																																																																																																																																				X																																																																						X
DRR034363	Mycobacterium tuberculosis		2,2.2,2.2.1	7	327	3	2	10	2	2																																																																																																																																																																																																								X																																																																																	X																																																																																					X																																																																																																																																																																																																																																																																																																																																																																																																															X	X																																																																																																																																																																																																																	X																																																																																																																															X																																																																																																																																																																																																											X		X	X		X			X			X	X	X		X	X		X			X	X				X			X			X					X		X	X					X		X	X					X	X						X	X	X		X	X				X		X	X	X		X	X	X							X						X	X		X			X			X				X		X			X		X		X		X							X	X						X	X			X			X						X	X		X				X	X								X			X				X		X				X			X			X			X	X			X			X					X	X		X		X		X			X		X								X					X				X		X							X				X			X	X	X		X	X	X		X	X	X																	X			X	X		X	X							X		X		X	X		X								X		X							X	X		X					X	X	X									X	X						X					X	X		X	X	X				X	X			X		X				X	X	X	X	X		X			X				X			X													X		X	X	X	X			X			X					X	X				X		X	X					X		X	X	X			X	X							X	X			X		X			X					X			X					X		X		X				X	X	X			X		X						X	X	X		X				X				X	X		X	X											X			X	X			X						X																	X	X	X		X	X		X			X	X	X	X	X				X		X		X								X					X	X	X								X		X	X	X			X					X	X		X			X					X	X	X						X		X	X	X					X		X			X	X						X	X		X	X			X	X	X				X	X										X	X						X	X	X			X						X		X								X		X				X			X		X					X				X		X							X				X						X			X	X	X		X						X		X	X									X				X	X	X	X	X	X	X	X				X		X		X				X		X	X	X	X	X					X			X	X		X		X		X					X			X			X								X		X		X	X	X		X		X				X			X	X	X									X		X			X							X	X		X	X		X	X	X	X	X	X	X				X				X					X					X	X				X	X				X		X		X	X		X				X		X	X	X			X				X	X	X	X								X						X		X																																																																																																																																																																X																																																																																																																													X																																																																																																																																																																																							X																																																																																																																																																																																																																																																																																																																																																																																																																																																																																																																																																																																																																																																																																																																																																																																																																																																																																																									X																									X																																																																																																																																																																																																																																																																																																																															X																																																																																																			X																																																																																																																																																																																																																			X																																																																								X													X																																																																																																																																																X																																																																																																																																																																																																									X	X																		X																																																																																																																											X																																																																																																																																																																																																																																																																																																																																																																																																																																				X																																																																																																																																																																																																																																																																																																																																																																																																																																																																																																																																																																																																																																																																																																																																																																																																																																																																																																																																																																																																																																																																																X																																																																																																																																																																																																																																																																																																																																																																																																																																																																																																																																																																																																								X																																																																																																																																																																																																																																																																																																																																																																																																																																																																																																																		X
DRR034366	Mycobacterium tuberculosis		2,2.2,2.2.1	6	330	3	3	10	2	3																																																																																																																																																																																																								X																																																																																	X																																																																																					X																																																																																																																																																																																																																																																																																																																																																																																																															X																																																																																																																																																																																																																		X																																																																																																																															X																																																																																																																																																																																																											X		X	X		X			X			X	X	X		X	X		X			X	X				X			X			X					X		X	X					X		X	X					X	X						X	X	X		X	X				X		X	X	X		X	X	X							X						X	X		X			X			X				X		X			X		X		X		X							X	X						X	X			X			X						X	X		X				X	X								X			X				X		X				X			X			X			X	X			X			X					X	X		X		X		X	X		X		X								X					X				X		X							X				X			X	X	X		X	X	X		X	X	X																	X			X	X		X	X							X		X		X	X		X								X		X							X	X		X					X	X	X									X	X					X	X					X	X		X	X	X				X	X			X		X				X	X	X	X	X		X			X				X			X													X		X	X	X	X			X			X					X	X				X		X	X					X		X	X	X			X	X							X	X			X		X			X					X			X					X		X		X				X	X	X			X		X						X	X	X		X				X				X	X		X	X											X			X	X			X						X																	X	X	X		X	X		X			X	X	X	X	X				X		X		X								X						X	X	X							X		X	X	X			X					X	X		X			X					X	X	X						X		X	X	X					X		X			X	X						X	X		X	X			X	X	X				X	X										X	X						X	X	X			X						X		X								X		X				X			X		X					X				X		X							X				X					X	X			X	X	X		X						X		X	X									X				X	X	X	X	X	X	X	X				X		X		X				X		X	X	X	X	X					X			X	X		X		X		X					X			X			X								X		X		X	X	X		X		X				X			X	X	X									X		X			X							X	X		X	X		X	X	X	X	X	X	X				X				X					X					X	X				X	X				X		X		X	X		X				X		X	X	X			X				X	X	X	X		X												X		X																																																																																																																																																																X																																																																																																																													X																																																																																																																																																																																							X																																																																																																																																																																											X																																																																																																																																																																																																																																																																																																																																																																																																																																																																																																																																																												X																																																																																																																																																																		X																																																																																																																																																																																																																																																																																																																																																								X																																																																																																			X																																																																																																																																																																																																																			X																																																																								X													X																																																																																																																																																X																																																																																																																																																																																																									X	X																		X																																																																																																																											X																																																																																																																																																																																																																																																																																																																																																																																																																																				X																																																																																																																																																																																																																																																																																																																																																																																																																																																																																																																																																																																																																																																																																																																																																																																																																																																																																																																																																																																																																																																																																X																																																																																																																																																																																																																																																																																																																																																																																																																																																																																																																																																																																																								X																																																																																																																																																																																																																																																																																																																																																																																																																																																																																																																	X	X
DRR034381	Mycobacterium tuberculosis		2,2.2,2.2.1	6	330	3	1	11	3	2																																																																																																																																																																																																								X																																																																																	X																																																																																					X																																																																																																																																																																																																																																																																																																																																																																																																															X																																																																																																																																																																																																																		X																																																																																																																															X																																																																																																																																																																																																											X		X	X		X			X			X	X	X		X	X		X			X	X				X			X			X					X		X	X					X		X	X					X	X						X	X	X		X	X				X		X	X	X		X	X	X							X						X	X		X			X			X				X		X			X		X		X		X							X	X						X	X			X			X						X	X		X				X	X								X			X				X		X				X			X			X			X	X			X			X					X	X		X		X		X			X		X								X					X				X		X							X				X			X	X	X		X	X	X		X	X	X																	X			X	X		X	X							X		X		X	X		X								X		X							X	X		X					X	X	X									X	X					X	X					X	X		X	X	X				X	X			X		X				X	X	X	X	X		X			X				X			X													X		X	X	X	X			X			X					X	X				X		X	X					X		X	X	X			X	X							X	X			X		X			X					X			X					X		X		X				X	X	X			X		X						X	X	X		X				X				X	X		X	X											X			X	X			X						X																	X	X	X		X	X		X			X	X	X	X	X				X		X		X								X					X	X	X	X							X		X	X	X			X					X	X		X			X					X	X	X						X		X	X	X					X		X			X	X						X	X		X	X			X	X	X				X	X										X	X						X	X	X			X						X		X								X		X				X			X		X					X				X		X							X				X						X			X	X	X		X						X		X	X									X				X	X	X	X	X	X	X	X				X		X		X				X		X	X	X	X	X					X			X	X		X		X		X					X			X			X								X		X		X	X	X		X		X				X			X	X	X									X		X			X							X	X		X	X		X	X	X	X	X	X	X				X				X					X					X	X				X	X				X		X		X	X		X				X		X	X	X			X				X	X	X	X		X						X						X		X																																																																																																																																																																X																																																																																																																													X																																																																																																																																																																																							X																																																																																																																																																																																																																																																																																																																																																																																																																																																																																																																																																																																																																																																																																																																																																																																																																																																																																																									X																																																																																																																																																																																																																																																																																																																																																								X																																																																																																			X																																																																																																																																																																																																																			X																																																																								X													X																																																																																																																																																X																																										X																																																																																																																																																															X	X																		X																																																																																																																											X																																																																																																																																																																																																																																																																																																																													X																																																																																																							X																																																																																																																																																																																																																																																																																																																																																																																																																																																																																																																																																																																																																																																																																																																																																																																																																																																																																																																																																																																																																																																																																X																																																																																																																																																																																																																																																																																																																																																																																																																																																																																																																																																																																																																																																																																																																																																																																																																																																																																																																																																																																																																																																				X																																																																						X
DRR034395	Mycobacterium tuberculosis		2,2.2,2.2.1	5	330	4	1	10	2	3																																																																																																																																																																																																								X																																																																																	X																																																																																					X																																																																																																																																																																																																																																																																																																																																																																																																															X																																																																																																																																																																																																																																																																																																																																																	X																																																																																																																																																																																																											X		X	X		X			X			X	X	X		X	X		X			X	X				X			X			X					X		X	X					X		X	X					X	X						X	X	X		X	X				X		X	X	X		X	X	X							X						X	X		X			X			X				X		X			X		X		X		X							X	X						X	X			X			X						X	X		X				X	X								X			X				X		X				X			X			X			X	X			X			X					X	X		X		X		X	X		X		X								X					X				X		X							X				X			X	X	X		X	X	X		X	X	X																	X			X	X		X	X							X		X		X	X		X								X		X							X	X		X					X	X	X									X	X					X	X					X	X		X	X	X				X	X			X		X				X	X	X	X	X		X			X				X			X													X		X	X	X	X			X			X					X	X				X		X	X					X		X	X	X			X	X							X	X			X		X			X					X			X					X		X		X				X	X	X			X		X						X	X	X		X				X				X	X		X	X											X			X	X			X						X																	X	X	X		X	X		X			X	X	X	X	X				X		X		X								X						X	X								X		X	X	X			X					X	X		X			X					X	X	X						X		X	X	X					X		X			X	X						X	X		X	X			X	X	X				X	X										X	X						X	X	X			X						X		X								X		X				X			X		X					X				X		X							X				X					X	X			X	X	X		X						X		X	X									X				X	X	X	X	X	X	X	X				X		X		X				X		X	X	X	X	X					X			X	X		X		X		X					X			X			X								X		X		X	X	X		X		X				X			X	X	X									X		X			X							X	X		X	X		X	X	X	X	X	X	X				X				X					X					X	X				X	X				X		X		X	X		X				X		X	X	X			X				X	X	X	X		X						X						X		X																																																																																																																																																																X																																																																																																																													X																																																																																																																																																							X																																	X																																																																																																																																																																																																																																																																																																																																																																																																																																																																																																																																																																																																																																																																																																																																																																																																																																																																																																								X																																																																																																																																																																																																																																																																																																																																																								X																																																																																																			X																																																																																																																																																																																																																			X																																																																								X													X																																																																																																																																																X																																																																																																																																																																																																									X	X																			X																																																																																																																										X																																																																																																																																																																																																																																																																																																																																																																																																																																				X																																																																																																																																																																																																																																																																																																																																																																																																																																																																																																																																																																																																																																																																																																																																																																																																																																																																																																																																																																																																																																																																																X																																																																																																																																																																																																																																																																																																																																																																																																																																																																																																																																																																																																								X																																																									X																																																																																																																																																																																																																																																																																																																																																																																																																																																									X
DRR034397	Mycobacterium tuberculosis		2,2.2,2.2.1	7	330	2	1	11	3	1																																																																																																																																																																																																								X																																																																																	X																																																																																					X																																																																																																																																																																																																																																																																																																																																																																																																															X																																																																																																																																																																																																																		X																																																																																																																															X																																																																																																																																																																																																X											X		X	X		X			X			X	X	X		X	X		X			X	X				X			X			X					X		X	X					X		X	X					X	X						X	X	X		X	X				X		X	X	X		X	X	X							X						X	X		X			X			X				X		X			X		X		X		X							X	X						X	X			X			X						X	X		X				X	X								X			X				X		X				X			X			X			X	X			X			X					X	X		X		X		X	X		X		X								X					X				X		X							X				X			X	X	X		X	X	X		X	X	X																	X			X	X		X	X							X		X		X	X		X								X		X							X	X		X					X	X	X									X	X						X		X			X	X		X	X	X				X	X			X		X				X	X	X	X	X		X			X				X			X													X		X	X	X	X			X			X					X	X				X		X	X					X		X	X	X			X	X							X	X			X		X			X					X			X					X		X		X				X	X	X			X		X						X	X	X		X				X				X	X		X	X											X			X	X			X						X																	X	X	X		X	X		X			X	X	X	X	X				X		X		X								X						X	X								X		X	X	X			X					X	X		X			X					X	X	X						X		X	X	X					X		X			X	X						X	X		X	X			X	X	X				X	X										X	X						X	X	X			X						X		X								X		X				X			X		X					X				X		X							X				X					X	X			X	X	X		X						X		X	X									X				X	X	X	X	X	X	X	X				X		X		X				X		X	X	X	X	X					X			X	X		X		X		X					X			X			X								X		X		X	X	X		X		X				X			X	X	X									X		X			X							X	X		X	X		X	X	X	X	X	X	X				X				X					X					X	X				X	X				X		X		X	X		X				X		X	X	X			X				X	X	X	X		X						X						X		X																																																																																																																																																																																																																																																																																													X																																																																																																																																																																																							X																																																																																																																																																																																																																																																																																																																																																																																																																																																																																																																																																																																																																																																																																																																																																																																																																																																																																																									X																																																																																																																																																																																																																																																																																																																																																								X																																																																																																			X																																																																																																																																																																																																																			X																																																																								X													X																																																																																																																																																X																																																																																																																						X																																																																																			X	X																		X																																																																																																																											X																																																																																																																																																																																																																																																																																																																																																																																																																																				X																																																																			X																																																																																																																																																																																																																																																																																																																																																																																																																																																																																																																																																																																																																																																																																																																																																																																																																																																																																																																																																																																																													X																																																																																																																																																																																																																																																																																																																																																																																																																																																																																																																																																																																																																																																																																																																																																																																																																																																																																																																																																																																																																																																																																																																										X
DRR034399	Mycobacterium tuberculosis		2,2.2,2.2.1	7	408	4	4	11	1	1																																																						X																																																																																																																																																		X																																																																																	X																																																																																					X																																																																																																																																																																																																																																																																																																																																																																																																															X																																																																																																																																																																																																																		X																																																																																																																															X																																																																																																																																																																																																											X		X	X		X			X			X	X	X		X	X		X			X	X				X		X	X			X	X	X			X		X	X	X			X	X		X	X				X	X	X		X				X	X	X		X	X				X		X	X	X		X	X	X							X						X	X		X	X		X	X		X		X		X		X			X		X		X		X					X		X	X		X				X	X			X		X	X		X		X		X	X		X				X	X		X			X		X	X			X				X		X				X			X	X		X			X	X			X			X		X	X		X	X		X		X		X	X		X		X					X			X					X		X		X		X							X			X	X			X	X	X		X	X	X		X	X	X													X				X			X	X		X	X							X		X		X	X		X								X		X							X	X		X	X		X		X	X	X	X	X							X	X					X	X				X	X	X		X	X	X			X	X	X			X		X				X	X	X	X	X		X		X	X			X	X		X	X							X						X		X	X	X	X			X			X					X	X		X		X		X	X	X				X	X	X	X	X			X	X							X	X			X		X			X			X	X	X			X			X		X		X		X		X		X	X	X			X		X						X	X	X		X		X		X			X	X	X		X	X						X		X			X			X	X	X		X						X																X	X	X	X		X	X		X			X	X	X	X	X				X		X	X	X								X						X	X				X		X		X		X	X	X			X					X	X		X			X					X	X	X			X		X	X		X	X	X					X		X			X	X						X	X		X	X			X	X	X				X	X			X						X	X	X						X	X	X			X			X			X		X	X	X						X	X	X				X			X		X					X				X		X							X				X					X	X			X	X	X	X	X						X		X	X					X		X		X				X	X	X	X	X	X	X	X		X		X		X		X				X		X	X	X	X	X					X			X	X		X	X	X		X				X	X			X			X					X			X		X		X	X	X		X		X				X			X	X	X	X								X	X	X	X		X	X						X	X		X	X		X	X	X	X	X	X	X		X		X				X	X		X	X	X				X	X	X				X	X		X	X	X		X		X	X		X				X		X	X	X			X			X	X	X	X	X		X						X						X		X																																																																																																																																																																X																																																																																																																													X																																																																																																																																																							X																																X																																																																																																																																																																																																																																																																																																																																																																																																																																																																																																																																																																																																																																																	X																																																																																																											X																																																																																																																																													X																									X																																																																																																																																																																																																																																																																																												X																																			X																																																																																																			X																																																																																																																																																																																																																			X																																																																								X													X																																																																																																																																																X																																																																																																																																																																																																									X	X																		X																																																																																																																											X																																																																																																																																																																																																																																																																																																																																																																																																																																																																																																																																																																																																																																																																																																																																																																																																																																																																																																																																																																																																																																																																																																																																																																																																																																																																																																																																																																																																																																																																																																																				X																																																																																																																																																																																																																																																																																																																																																																																																																																																																																																																																																																																																																																																																																																																																																																																																																																																																																																																																																																																																																																																																																																																										X
DRR034400	Mycobacterium tuberculosis		2,2.2,2.2.1	7	407	3	2	10	3	1																																																																																																																																																																																																								X																																																																																	X				X																																																																																	X																																																																																																																																																																																																																																																																																																																																																																																																															X																																																																																																																																																																																																																		X																																																																																																																															X																																																																																																																																																																																																											X		X	X		X			X			X	X	X		X	X		X			X	X				X		X	X			X	X	X			X		X	X	X			X	X		X	X				X	X	X		X				X	X	X		X	X				X		X	X	X		X	X	X							X						X	X		X	X		X	X		X		X		X		X			X		X		X		X					X		X	X		X				X	X			X		X	X		X		X		X	X		X				X	X		X			X	X	X	X			X				X						X			X	X		X			X	X			X			X		X	X		X	X		X		X		X	X		X		X					X			X					X		X		X		X							X			X	X			X	X	X		X	X	X		X	X	X													X				X			X	X		X	X							X		X		X	X		X								X		X							X	X		X	X		X		X	X	X	X	X							X	X					X	X				X	X	X		X	X	X			X	X	X			X		X				X	X	X	X	X		X		X	X			X	X		X	X							X						X		X	X	X	X			X			X					X	X		X		X		X	X	X				X	X	X	X	X			X	X							X	X			X		X			X			X	X	X			X			X		X		X		X		X		X	X	X			X		X						X	X	X		X		X		X			X	X	X		X	X						X		X			X			X	X	X		X						X																X	X	X	X		X	X		X			X	X	X	X	X				X		X	X	X								X						X	X				X		X		X		X	X	X			X					X	X		X			X					X	X	X			X		X	X		X	X	X					X		X			X	X						X	X		X	X			X	X	X				X	X			X						X	X	X						X	X	X			X			X			X		X	X	X						X		X				X			X		X					X				X		X							X				X					X	X			X	X	X	X	X						X		X	X					X		X		X				X	X	X	X	X	X	X	X		X		X		X		X				X		X	X	X	X	X					X			X	X		X	X	X		X				X	X			X			X					X			X		X		X	X	X		X		X				X			X	X	X	X								X	X	X	X		X	X						X	X		X	X		X	X	X	X	X	X	X		X		X				X	X		X	X	X				X	X	X				X	X		X	X	X		X		X	X		X				X		X	X	X			X			X	X	X	X	X		X						X						X		X																																																																																																																																																																X																																																																																																																													X																																																																																																																																																																																							X																																																																																																																																																																																																																																																																																																																																																																																																																																																																																																																																																																																																																																																																																																																																																												X																																																																																																																																													X																																																																																																																																																																																																																																																																																																																					X																																																																																																																																						X																																																																																																																																																																																																																			X																																																																								X													X																																																																																																																																																X																																																																																																																																																																																																									X	X																		X																																																																																																																											X																																																																																																																																																																																																																																																																																																																																																																																																																																																																																																							X																																	X																																																																																																																																																																																																																																																																																																																																																																																																																																																																																																																																																																																																																																																																																																																																																																																																																																																																																																																																																																												X																																																																																																																																																																																																																																																																																																																																																																																																																																																																																																																																																																																																																																																																																																																																																																																																																																																																																																																																																																																																																																																																																																																										X
DRR034416	Mycobacterium tuberculosis		2,2.2,2.2.1	7	328	5	2	10	2	2																																																																																																																																																																																																								X																																																																																	X																																																																																					X																																																																																																																																																																																																																																																																																																																																																																																																															X																																																																																																																																																																																																																		X																																																																																																																															X																																																																																																																																																																																																X											X		X	X		X			X			X	X	X		X	X		X			X	X				X			X			X					X		X	X					X		X	X					X	X						X	X	X		X	X				X		X	X	X		X	X	X							X						X	X		X			X			X				X		X			X		X		X		X							X	X						X	X			X			X						X	X		X				X	X								X			X				X		X				X			X			X			X	X			X			X					X	X		X		X		X			X		X								X					X				X		X							X				X			X	X	X		X	X	X		X	X	X																	X			X	X		X	X							X		X		X	X		X								X		X							X	X		X					X	X	X									X	X					X	X					X	X		X	X	X				X	X			X		X				X	X	X	X	X		X			X							X													X		X	X	X	X			X			X					X	X				X		X	X					X		X	X	X			X	X							X	X			X		X			X					X			X					X		X		X				X	X	X			X		X						X	X	X		X				X				X	X		X	X											X			X	X			X						X																	X	X	X		X	X		X			X	X	X	X	X				X		X		X								X						X	X	X							X		X	X	X			X					X	X		X			X					X	X	X						X		X	X	X					X		X			X	X						X	X		X	X			X	X	X				X	X										X	X						X	X	X			X						X		X								X		X				X			X		X					X				X		X							X				X						X			X	X	X		X						X		X	X									X				X	X	X	X	X	X	X	X				X		X		X				X		X	X	X	X	X					X			X	X		X		X		X					X			X			X								X		X		X	X	X		X		X				X			X	X	X									X		X			X							X	X		X	X		X	X	X	X	X	X	X				X				X					X					X	X				X	X				X		X		X	X		X				X		X	X	X			X				X	X	X	X		X						X						X		X																																			X																																																																																																																													X																																																																																																																													X																																																																																																																																																							X																																X																																																																																																																																																																																																																																																																																																																																																																																																																																																																																																																																																																																																																																																																																																																																							X																																																																																																																																																																		X																																																																																																																																																																																																																																																																																																																																																																																																																																																											X																																																																																																																																																																																																																			X																																																																								X													X																																																																																																																																																X																																										X																																																																																																																																																															X	X																		X																																																																																																																											X																																																																																																																																																																																																																																																																																																																																																																																																																																				X																																																																																																																																																																																																																																																																																																																																																																																																																																																																																																																																																																																																																																																																																																																																																																																																																																																																																																																																																																																																																																																																																X																																																																																																																																																																																																																																																																																																																																																																																																																																																																																																																																																																																																								X																																																																																																																																																																																																																																																																																																																																																																																																																																																																																																																		X
DRR034422	Mycobacterium tuberculosis		2,2.2,2.2.1	7	330	4	2	10	3	1																																																																																																																																																																																																								X																																																																																	X																																																																																					X																																																																																																																																																																																																																																																																																																																																																																																																															X																																																																																																																																																																																																																		X																																																																																																																															X																																																																																																																																																																																																X											X		X	X		X			X			X	X	X		X	X		X			X	X				X			X			X					X		X	X					X		X	X					X	X						X	X	X		X	X				X		X	X	X		X	X	X							X						X	X		X			X			X				X		X			X		X		X		X							X	X						X	X			X			X						X	X		X				X	X								X			X				X		X				X			X			X			X	X			X			X					X	X		X		X		X			X		X								X					X				X		X							X				X			X	X	X		X	X	X		X	X	X																	X			X	X		X	X							X		X		X	X		X								X		X							X	X		X					X	X	X									X	X						X					X	X		X	X	X				X	X			X		X				X	X	X	X	X		X			X				X			X													X		X	X	X	X			X			X					X	X				X		X	X					X		X	X	X			X	X							X	X			X		X			X					X			X					X		X		X				X	X	X			X		X						X	X	X		X				X				X	X		X	X											X			X	X			X						X																	X	X	X		X	X		X			X	X	X	X	X				X		X		X								X						X	X	X	X						X		X	X	X			X					X	X		X			X					X	X	X						X		X	X	X					X		X			X	X						X	X		X	X			X	X	X				X	X										X	X						X	X	X			X						X		X								X		X				X			X		X					X				X		X							X				X						X			X	X	X		X						X		X	X									X				X	X	X	X	X	X	X	X				X		X		X				X		X	X	X	X	X					X			X	X		X		X		X					X			X			X								X		X		X	X	X		X		X				X			X	X	X									X		X			X		X					X	X		X	X		X	X	X	X	X	X	X				X				X					X					X	X				X	X				X		X		X	X		X				X		X	X	X			X				X	X	X	X		X						X						X		X																																			X																																																																																																																													X																																																																																																																													X																																																																																																																																																																																							X																																																																																																																																																																																																																																																																																																																																																																																																																																																																																																																																																																																																																																																																																																																																				X																																																																																																																																																																					X																																																																																																																																																																																																																																																																																																																																																								X																																																																																																			X																																																																																																																																																																																																																			X																																																																								X													X																																																																																																																																																X																																																																																																																																																																																																									X	X																		X																																																																																																																											X																																																																																																																																																																																																																																																																																																																																																																																																																																				X																																																																																																				X																																																																																																																																																																																																																																																																																																																																																																																																																																																																																																																																																																																																																																																																																																																																																																																																																																																																																																																																																																												X																																																																																																																																																																																																																																																																																																																																																																																																																																																																																																																																																																																																																																																																																																																																																																																																																																																																																																																																																																																																																																																																																																																										X
DRR034428	Mycobacterium tuberculosis		2,2.2,2.2.1	8	423	3	1	9	2	1																																																																																																																																																																																																								X																																																																																	X																																																																																					X													X																																																																																																																																																																																																																																																																																																																																																																																																		X																																																																																																																																																																																																																		X																																																																																																																															X																																																																																																																																																																																																X											X		X	X		X			X			X	X	X		X	X		X			X	X				X		X	X			X	X	X			X		X	X	X			X	X		X	X				X	X	X		X				X	X	X		X	X				X		X	X	X		X	X	X							X						X	X		X	X		X	X		X		X		X		X			X		X		X		X					X		X	X		X				X	X			X		X	X		X		X	X	X	X		X				X	X		X			X	X	X	X			X				X		X				X			X	X		X	X		X	X			X			X		X	X		X	X		X		X		X	X		X		X					X			X					X		X		X		X							X			X	X			X	X	X		X	X	X		X	X	X		X											X				X			X	X		X	X							X		X		X	X		X								X		X							X	X		X	X		X		X	X	X	X	X							X	X			X		X	X				X	X	X		X	X	X			X	X	X			X		X				X	X	X	X	X		X		X	X			X	X		X	X	X						X						X		X	X	X	X			X			X					X	X		X		X		X	X	X				X	X	X	X	X			X	X							X	X			X		X			X			X	X	X			X			X		X		X		X		X		X	X	X			X		X	X		X			X	X	X		X		X		X			X	X	X		X	X		X				X		X			X			X	X	X		X	X					X																X	X	X	X		X	X		X			X	X	X	X	X				X		X	X	X								X						X	X	X	X		X		X		X		X	X	X			X					X	X		X			X					X	X	X			X		X	X		X	X	X					X		X			X	X						X	X		X	X			X	X	X				X	X			X						X	X	X						X	X	X			X			X			X		X	X	X						X	X	X				X			X		X					X				X		X							X				X					X	X			X	X	X	X	X						X		X	X					X		X		X				X	X	X	X	X	X	X	X		X		X	X	X		X				X		X	X	X	X	X					X			X	X		X	X	X		X				X	X			X			X		X	X		X			X		X		X	X	X		X		X				X			X	X	X	X								X	X	X	X		X	X						X	X		X	X		X	X	X	X	X	X	X		X		X				X	X		X	X	X				X	X	X				X	X		X	X	X		X		X	X		X				X		X	X	X			X			X	X	X	X	X		X						X						X		X																																																																																																																																																																X																																																																																																																													X																																																																																																																																																																																							X																																																																																																																																																																																																																																																																																																																																																																																																																																																																																																																																																																																																																																																																																																																																																																																																																																																																																																									X																																																																																																																																																																																																																																																																																																																																																								X																																																																																																			X																																																																																																																																																																																																																			X																																																																								X													X																																																																																																																																																X																																																																																																																																																																																																									X	X																		X																																																																																																																																																																																																																																																																																																																																																																																																																																																																																																																																																															X																																																																																																																																																																																																																																																																																																																																																																																																																																																																																																																																																																																																																																																																																																																																																																																																																																																																																																																																																																																																																																																																																X																																																																																																																																																																																																																																																																																																																																																																																																																																																																																																																																																																																																																																																																																																																																																																																																																																																																																																																																																																																																																																																																																																																										X
DRR034450	Mycobacterium tuberculosis		2,2.2,2.2.1	5	329	3	1	11	4	1																																																																																																																																																																																																								X																																																																																	X																																																																																					X																																																																																																																																																																																																																																																																																																																																																																																																															X																																																																																																																																																																																																																																																																																																																																																	X																																																																																																																																																																																																											X		X	X		X			X			X	X	X		X	X		X			X	X				X			X			X					X		X	X					X		X	X					X	X						X	X	X		X	X				X		X	X	X		X	X	X							X						X	X		X			X			X				X		X			X		X		X		X							X	X						X	X			X			X						X	X		X				X	X								X			X				X		X				X			X			X			X	X			X			X					X	X		X		X		X			X		X								X					X				X		X							X				X			X	X	X		X	X	X		X	X	X																	X			X	X		X	X							X		X		X	X		X								X		X							X	X		X					X	X	X									X	X					X	X					X	X		X	X	X				X	X			X		X				X	X	X	X	X		X			X				X			X													X		X	X	X	X			X			X					X	X				X		X	X					X		X	X	X			X	X							X	X			X		X			X					X			X					X		X		X				X	X	X			X		X						X	X	X		X				X				X	X		X	X											X			X	X			X						X																	X	X	X		X	X		X			X	X	X	X	X				X		X		X								X						X	X	X							X		X	X	X			X					X	X		X			X					X	X	X						X		X	X	X					X		X			X	X						X	X		X	X			X	X	X				X	X										X	X						X	X	X			X						X		X								X		X				X			X		X					X				X		X							X				X						X			X	X	X		X						X		X	X									X				X	X	X	X	X	X	X	X				X		X		X				X		X	X	X	X	X					X			X	X		X		X		X					X			X			X								X		X		X	X	X		X		X				X			X	X	X									X		X			X							X	X		X	X		X	X	X	X	X	X	X				X				X					X					X	X				X	X				X		X		X	X		X				X		X	X	X			X				X	X	X	X		X						X						X		X																																																																																																																																																																X																																																																																																																													X																																																																																																																																																							X																																																																																																																																																																																																																																																																																																																																																																																																																																																																																																																																																																																																																																																																																																																																																																																																																																																																																																																																									X																																																																																																																																																																																																																																																																																																																																																								X																																																																																																			X																																																																																																																																																																																																																			X																																																																								X													X																																																																																																																																																X																																										X																																																																																																																																																															X	X																			X																																																																																																																										X																																																																																																																																																																																																																																																																																																																																																																																																																																				X																																																																																																				X																																																																																																																																																																																																																																																																																																																																																																																																																																																																																																																																																																																																																																																																																																																																																																																																																																																																																																																																																																												X																																																																																																																																																																																																																																																																																																																X																																																																																																																																																																																																																																																																																																																																																																																																																																																																																																																																																																																																																																																																																																																																																																																																										X
DRR034455	Mycobacterium tuberculosis		2,2.2,2.2.1	6	325	5	1	10	3	1																																																																																																																																																																																																								X																																																																																	X																																																																																					X																																																																																																																																																																																																																																																																																																																																																																																																															X																																																																																																																																																																																																																		X																																																																																																																															X																																																																																																																																																																																																											X		X	X		X			X			X	X	X		X	X		X			X	X				X			X			X					X		X	X					X		X	X					X	X						X	X	X		X	X				X		X	X	X		X	X	X							X						X	X		X			X			X				X		X			X		X		X		X							X	X						X	X			X			X						X	X		X				X	X								X			X				X		X				X			X			X			X	X			X			X					X	X		X		X		X			X		X								X					X				X		X							X				X			X	X	X		X	X	X		X	X	X																	X			X	X		X	X							X		X		X	X		X								X		X							X	X		X					X	X	X									X	X					X	X					X	X		X	X	X				X	X			X		X				X	X	X	X	X		X			X				X			X													X		X	X	X	X			X			X					X	X				X		X	X					X		X	X	X			X	X							X	X			X		X			X					X			X					X		X		X				X	X	X			X		X						X	X	X		X				X				X	X		X	X											X			X	X			X						X																	X	X	X		X	X		X			X	X	X	X	X				X		X		X								X															X		X	X	X			X					X	X		X			X					X	X	X						X		X	X	X					X		X			X	X						X	X		X	X			X	X	X				X	X										X	X						X	X	X			X						X		X								X		X				X			X		X					X				X		X							X				X						X			X	X	X		X						X		X	X									X				X	X	X	X	X	X	X	X				X		X		X				X		X	X	X	X	X					X			X	X		X		X							X			X			X								X		X		X	X	X		X		X				X			X	X	X									X		X			X							X	X		X	X		X	X	X	X	X	X	X				X				X					X					X	X				X	X				X		X		X	X		X				X		X	X	X			X				X	X	X	X		X						X						X		X																																																																																																																																																																X																																																																														X	X																																														X																																																																																																																																																																																							X																																																																																																																																																																																																																																																																																																																																																																																																																																																																																																																																																																																																																																																																																																																																																																																																																																																																																																									X																																																																																																																																																																																																																																																																																																																																																																																																																																																											X																																																																																																																																																																																																																			X																																																																								X													X																																																																																																																																																X																																																																																																																																																																																																									X	X																		X	X																																																																																																																										X																																																																																																																																																																																																																																																																																																																																																																																																																																				X																																																																			X																																																																																																																																																																																																																																																																																																																																																																																																																																																																																																																																																																																																																																																																																																																																																																																																																																																																																																																																																																																																													X																																																																																																																																																																																																																																																																																																																																																																																																																																																																																																																																																																																																								X
DRR034465	Mycobacterium tuberculosis		2,2.2,2.2.1	6	331	5	1	9	4	2																																																																																																																																																																																																								X																																																																																	X																																																																																					X																																																																																																																																																																																																																																																																																																																																																																																																															X																																																																																																																																																																																																																		X																																																																																																																															X																																																																																																																																																																																																											X		X	X		X			X			X	X	X		X	X		X			X	X				X			X			X					X		X	X					X		X	X					X	X						X	X	X		X	X				X		X	X	X		X	X	X							X						X	X		X			X			X				X		X			X		X		X		X							X	X						X	X			X			X						X	X		X				X	X								X			X				X		X				X			X			X			X	X			X			X					X	X		X		X		X	X		X		X								X					X				X		X							X				X			X	X	X		X	X	X		X	X	X																	X			X	X		X	X							X		X		X	X		X								X		X							X	X		X					X	X	X									X	X					X	X					X	X		X	X	X				X	X			X		X				X	X	X	X	X		X			X				X			X													X		X	X	X	X			X			X					X	X				X		X	X					X		X	X	X			X	X							X	X			X		X			X					X			X					X		X		X				X	X	X			X		X						X	X	X		X				X				X	X		X	X											X			X	X			X						X																	X	X	X		X	X		X			X	X	X	X	X				X		X		X								X						X	X	X							X		X	X	X			X					X	X		X			X					X	X	X						X		X	X	X					X		X			X	X						X	X		X	X			X	X	X				X	X										X	X						X	X	X			X						X		X								X		X				X			X		X					X				X		X							X				X					X	X			X	X	X		X						X		X	X									X				X	X	X	X	X	X	X	X				X		X		X				X		X	X	X	X	X					X			X	X		X		X		X					X			X			X								X		X		X	X	X		X		X				X			X	X	X									X		X			X							X	X		X	X		X	X	X	X	X	X	X				X				X					X					X	X				X	X				X		X		X	X		X				X		X	X	X			X				X	X	X	X		X						X						X		X																																									X																																																																																																																							X																																																																																																																													X																																																																																																																																																							X																																X																																																																																																																																																																																																																																																																																																																																																																																																																																																																																																																																																																																																																																																																																																																																																																																																																																																																																																									X																																																																																																																																																																																																																																																																																																																																																																																																																																																											X																																																																																																																																																																																																																			X																																																																								X													X																																																																																																																																																X																																																																																																																																																																																																									X	X																		X																																																																																																																											X																																																																																																																																																																																																																																																																																																																																																																																																																																				X																																																																			X																																	X																																																																																																																																																																																																																																																																																																																																																																																																																																																																																																																																																																																																																																																																																																																																																																																																																																																																																																																																																																												X																																																																																																																																																																																																																																																																																																																																																																																																																																																																																																																																																																																																								X																																																																																																																																																																																																																																																																																																																																																																																																																																																																																																																		X
DRR034470	Mycobacterium tuberculosis		2,2.2,2.2.1	6	332	4	2	10	4	1																																																																																																																																																																																																								X																																																																																	X																																																																																					X																																																																																																																																																																																																																																																																																																																																																																																																															X																																																																																																																																																																																																																		X																																																																																																																															X																																																																																																																																																																																																											X		X	X		X			X			X	X	X		X	X		X			X	X				X			X			X					X		X	X					X		X	X					X	X						X	X	X		X	X				X		X	X	X		X	X	X							X						X	X		X			X			X				X		X			X		X		X		X							X	X						X	X			X			X						X	X		X				X	X								X			X				X		X				X			X			X			X	X			X			X					X	X		X		X		X			X		X								X					X				X		X							X				X			X	X	X		X	X	X		X	X	X																	X			X	X		X	X							X		X		X	X		X								X		X							X	X		X					X	X	X									X	X					X	X					X	X		X	X	X				X	X			X		X				X	X	X	X	X		X			X				X			X													X		X	X	X	X			X			X					X	X				X		X	X					X		X	X	X			X	X							X	X			X		X			X					X			X					X		X		X				X	X	X			X		X						X	X	X		X				X				X	X		X	X											X			X	X			X						X																	X	X	X		X	X		X			X	X	X	X	X				X		X		X								X					X	X	X	X	X						X		X	X	X			X					X	X		X			X					X	X	X						X		X	X	X					X		X			X	X						X	X		X	X			X	X	X				X	X										X	X						X	X	X			X						X		X								X		X				X			X		X					X				X		X							X				X						X			X	X	X		X						X		X	X									X				X	X	X	X	X	X	X	X				X		X		X				X		X	X	X	X	X					X			X	X		X		X		X					X			X			X				X				X		X		X	X	X		X		X				X			X	X	X									X		X			X							X	X		X	X		X	X	X	X	X	X	X				X				X					X					X	X				X	X				X		X		X	X		X				X		X	X	X			X				X	X	X	X		X						X						X		X																																																																																																																																																																X																																																																																																																													X																																																																																																																																																							X																																X																																																																																																																																																																																																																																																																																																																																																																																																																																																																																																																																																																																																																																																																																																																																																																																																																																																																																																									X																																																			X																																																																																																																																																																																																																																																																																																																																																																																																								X																																																																																																																																																																																																																			X																																																																								X													X																																																																																																																																																X																																																																																																																																																																																																									X	X																		X	X																																																																																																																										X																																																																																																																																																																																																																																																																																																																																																																																																																																				X																																																																			X																																																																																																																																																																																																																																																																																																																																																																																																																																																																																																																																																																																																																																																																																																																																																																																																																																																																																																																																																																																																													X																																																																																																																																																																																																																																																																																																																X																																																																																																																																																																																																																																																																																																																																																																																																																																																																																																																																																																																																																																																																																																																																																																																																										X
DRR034471	Mycobacterium tuberculosis		2,2.2,2.2.1	6	331	6	1	10	3	1																																																																																																																																																																																																								X																																																																																	X																																																																																					X																																																																																																																																																																																																																																																																																																																																																																																																															X																																																																																																																																																																																																																		X																																																																																																																															X																																																																																																																																																																																																											X		X	X		X			X			X	X	X		X	X		X			X	X				X			X			X					X		X	X					X		X	X					X	X						X	X	X		X	X				X		X	X	X		X	X	X							X						X	X		X			X			X				X		X			X		X		X		X							X	X						X	X			X			X						X	X		X				X	X								X			X				X		X				X			X			X			X	X			X			X					X	X		X		X		X			X		X								X					X				X		X							X				X			X	X	X		X	X	X		X	X	X																	X			X	X		X	X		X					X		X		X	X		X								X		X							X	X		X					X	X	X									X	X					X	X					X	X		X	X	X				X	X			X		X				X	X	X	X	X		X			X				X			X													X		X	X	X	X			X			X					X	X				X		X	X					X		X	X	X			X	X							X	X			X		X			X					X			X					X		X		X				X	X	X			X		X						X	X	X		X				X				X	X		X	X											X			X	X			X						X																	X	X	X		X	X		X			X	X	X	X	X				X		X		X								X					X	X	X	X							X		X	X	X			X					X	X		X			X					X	X	X						X		X	X	X					X		X			X	X						X	X		X	X			X	X	X				X	X										X	X						X	X	X			X						X		X								X		X				X			X		X					X				X		X							X				X						X			X	X	X		X						X		X	X									X				X	X	X	X	X	X	X	X				X		X		X				X		X	X	X	X	X					X			X	X		X		X		X					X			X			X								X		X		X	X	X		X		X				X			X	X	X									X		X			X							X	X		X	X		X	X	X	X	X	X	X				X				X					X					X	X				X	X				X		X		X	X		X				X		X	X	X			X				X	X	X	X		X						X						X		X																																			X																																																																																																																													X																																																																														X	X																																														X																																																																																																																																																																																							X																																																																																																																																																																																																																																																																																																																																																																																																																																																																																																																																																																																																																																																																																																																																																																																																																																																																																																									X																																																																																																																																																																																																																																																																																																																																																								X																																																																																																			X																																																																																																																																																																																																																			X																																																																								X													X																																																																																																																																																X																																																																																																																																																																																																									X	X																		X																																																																																																																											X																																																																																																																																																																																																																																																																																																																																																																																																																																				X																																																																																																				X																																																																																																																																																																																																																																																																																																																																																																																																																																																																																																																																																																																																																																																																																																																																																																																																																																																																																																																																																																												X																																																																																																																																																																																																																																																																																																																																																																																																																																																																																																																																																																																																								X
DRR034476	Mycobacterium tuberculosis		2,2.2,2.2.1	6	328	5	1	12	3	1																																																																																																																																																																																																								X																																																																																	X																																																																																					X																																																																																																																																																																																																																																																																																																																																																																																																															X																																																																																																																																																																																																																		X																																																																																																																															X																																																																																																																																																																																																											X		X	X		X			X			X	X	X		X	X		X			X	X				X			X			X					X		X	X					X		X	X					X	X						X	X	X		X	X				X		X	X	X		X	X	X							X						X	X		X			X			X				X		X			X		X		X		X							X	X						X	X			X			X						X	X		X				X	X								X			X				X		X				X			X			X			X	X			X			X					X	X		X		X		X			X		X								X					X				X		X							X				X			X	X	X		X	X	X		X	X	X																	X			X	X		X	X							X		X		X	X		X								X		X							X	X		X					X	X	X									X	X					X	X					X	X		X	X	X				X	X			X		X				X	X	X	X	X		X			X				X			X													X		X	X	X	X			X			X					X	X				X		X	X					X		X	X	X			X	X							X	X			X		X			X					X			X					X		X		X				X	X	X			X		X						X	X	X		X				X				X	X		X	X											X			X	X			X						X																	X	X	X		X	X		X			X	X	X	X	X				X		X		X								X						X	X	X							X		X	X	X			X					X	X		X			X					X	X	X						X		X	X	X					X		X			X	X						X	X		X	X			X	X	X				X	X										X	X						X	X	X			X						X		X								X		X				X			X		X					X				X		X											X						X			X	X	X		X						X		X	X									X				X	X	X	X	X	X	X	X				X		X		X				X		X	X	X	X	X					X			X	X		X		X		X					X			X			X								X		X		X	X	X		X		X				X			X	X	X									X		X			X							X	X		X	X		X	X	X	X	X	X	X				X				X					X					X	X				X	X				X		X		X	X		X				X		X	X	X			X				X	X	X	X		X						X						X		X																																			X																																																																																																																																																																																																											X	X																																														X																																																																																																																																																																																							X																																																																																																																																																																																																																																																																																																																																																																																																																																																																																																																																																																																																																																																																																																																																																																																																																																																																																																									X																																																																																																																																																																																																																																																																																																																																																								X																																																																																																			X																																																																																																																																																																																																																			X																																																																								X													X																																																																																																																																																X																																																																																																																						X																																																																																			X	X																		X	X																																																																																																																										X																																																																																																																																																																																																																																																																																																																																																																																																																																				X																																																																																																																																																																																																																																																																																																																																																																																																																																																																																																																																																																																																																																																																																																																																																																																																																																																																																																																																																																																																																																																																																X																																																																																																																																																																																					X																																																																																																																																																																																																																																																																																																																																																																																																																			X
DRR034478	Mycobacterium tuberculosis		2,2.2,2.2.1	7	325	4	2	10	3	2																																																						X																																																																																																																																																		X																																																																																	X																																																																																					X																																																																																																																																																																																																																																																																																																																																																																																																															X																																																																																																																																																																																																																		X																																																																																																																															X																																																																																																																																																																																																											X		X	X		X			X			X	X	X		X	X		X			X	X				X			X			X					X		X	X					X		X	X					X	X						X	X	X		X	X				X		X	X	X		X	X	X							X						X	X		X			X			X				X		X			X		X		X		X							X	X						X	X			X			X						X	X		X				X	X								X			X				X		X				X			X			X			X	X			X			X					X	X		X		X		X			X		X								X					X				X		X							X				X			X	X	X		X	X	X		X	X	X																	X			X	X		X	X							X		X		X	X		X								X		X							X	X		X					X	X	X									X	X					X	X					X	X		X	X	X				X	X			X		X				X	X	X	X	X		X			X				X			X													X		X	X	X	X			X			X					X	X				X		X	X					X		X	X	X			X	X							X	X			X		X			X					X			X					X		X		X				X	X	X			X		X						X	X	X		X				X				X	X		X	X											X			X	X			X						X																	X	X	X		X	X		X			X	X	X	X	X				X		X		X								X															X		X	X	X			X					X	X		X			X					X	X	X						X		X	X	X					X		X			X	X						X	X		X	X			X	X	X				X	X										X	X						X	X	X			X						X		X								X		X				X			X		X					X				X		X							X				X									X	X	X		X						X		X	X									X				X	X	X	X	X	X	X	X				X		X		X				X		X	X	X	X	X					X			X	X		X		X		X					X			X			X								X		X		X	X	X		X		X				X			X	X	X									X		X			X							X	X		X	X		X	X	X	X	X	X	X				X				X					X					X	X				X	X				X		X		X	X		X				X		X	X	X			X				X	X	X	X		X						X						X		X																																																																																																																																																																X																																																																																																																													X																																																																																																																																																							X																																X																																																																																																																																																																																																																																																																																																																																																																																																																																																																																																																																																																																																																																																																																																																																																																																																																																																																																																									X																									X																																																																																																																																																																																																																																																																																																																																																																																																																																		X																																																																																																																																																																																																																			X																																																																								X													X																																																																																																																																																X																																																																																																																																																																																																					X				X	X																		X																																																																																																																											X																																																																																																																																																																																																																																																																																																																																																																																																																																				X																																																																			X																																																																																																																																																																																																																																																																																																																																																																																																																																																																																																																																																																																																																																																																																																																																																																																																																																																																																																																																																																																																													X																																																																																																																																																																																																																																																																																																																																																																																																																																																																																																																																																																																																								X																																																																																																																																																																																																																																																																																																																																																																																																																																																																																																																		X
DRR034482	Mycobacterium tuberculosis		2,2.2,2.2.1	7	329	5	1	9	2	2																																																																																																																																																																																																								X																																																																																	X																																																																																					X																																																																																																																																																																																																																																																																																																																																																																																																															X																															X																																																																																																																																																																																			X																																																																																																																															X																																																																																																																																																																																																											X		X	X		X			X			X	X	X		X	X		X			X	X				X			X			X					X		X	X					X		X	X					X	X						X	X	X		X	X				X		X	X	X		X	X	X							X						X	X		X			X			X				X		X			X		X		X		X							X	X						X	X			X			X						X	X		X				X	X								X			X				X		X				X			X			X			X	X			X			X					X	X		X		X		X			X		X								X					X				X		X							X				X			X	X	X		X	X	X		X	X	X																	X			X	X		X	X							X		X		X	X		X								X		X							X	X		X					X	X	X									X	X						X					X	X		X	X	X				X	X			X		X				X	X	X	X	X		X			X				X			X													X		X	X	X	X			X			X					X	X				X		X	X					X		X	X	X			X	X							X	X			X		X			X					X			X					X		X		X				X	X	X			X		X						X	X	X		X				X				X	X		X	X											X			X	X			X						X																	X	X	X		X	X		X			X	X	X	X	X				X		X		X								X						X	X	X	X						X		X	X	X			X					X	X		X			X					X	X	X						X		X	X	X					X		X			X	X						X	X		X	X			X	X	X				X	X										X	X						X	X	X			X						X		X								X		X				X			X		X					X				X		X							X				X						X			X	X	X		X						X		X	X									X				X	X	X	X	X	X	X	X				X		X		X				X		X	X	X	X	X					X			X	X		X		X		X					X			X			X								X		X		X	X	X		X		X				X			X	X	X									X		X			X							X	X		X	X		X	X	X	X	X	X	X				X				X					X					X	X				X	X				X		X		X	X		X				X		X	X	X			X				X	X	X	X		X						X						X		X																																			X																																																																																																																													X																																																																																																																													X																																																																																																																																																							X																																X																																																																																																																																																																																																																																																																																																																																																																																																																																																																																																																																																																																																																																																																																																																																																																																																																																																																																																									X																																																																																																																																																																																																																																																																																																																																																																																																																																																											X																																																																																																																																																																																																																			X																																																																								X													X																																																																																																																																																X																																																																																																																																																																																																									X	X																		X																																																																																																																											X																																																																																																																																																																																																																																																																																																																																																																																																																																				X																																																																																																																																																																																																																																																																																																																																																																																																																																																																																																																																																																																																																																																																																																																																																																																																																																																																																																																																																																																																																																																																																X																																																																																																																																																																																																																																																																																																																																																																																																																																																																																																																																																																																																								X																																																																																																																																																																																																																																																																																																																																																																																																																																																																																																																		X
DRR034489	Mycobacterium tuberculosis		2,2.2,2.2.1	6	329	5	1	10	4	2																																																																																																																																																																																																								X																																																																																	X																																																																																					X																																																																																																																																																																																																																																																																																																																																																																																																															X																																																																																																																																																																																																																		X																																																																																																																															X																																																																																																																																																																																																											X		X	X		X			X			X	X	X		X	X		X			X	X				X			X			X					X		X	X					X		X	X					X	X						X	X	X		X	X				X		X	X	X		X	X	X							X						X	X		X			X			X				X		X			X		X		X		X							X	X						X	X			X			X						X	X		X				X	X								X			X				X		X				X			X			X			X	X			X			X					X	X		X		X		X			X		X								X					X				X		X							X				X			X	X	X		X	X	X		X	X	X																	X			X	X		X	X							X		X		X	X		X								X		X							X	X		X					X	X	X									X	X						X					X	X		X	X	X				X	X			X		X				X	X	X	X	X		X			X				X			X													X		X	X	X	X			X			X					X	X				X		X	X					X		X	X	X			X	X							X	X			X		X			X					X			X					X		X		X				X	X	X			X		X						X	X	X		X				X				X	X		X	X											X			X	X			X						X																	X	X	X		X	X		X			X	X	X	X	X				X		X		X								X						X	X	X	X						X		X	X	X			X					X	X		X			X					X	X	X						X		X	X	X					X		X			X	X						X	X		X	X			X	X	X				X	X										X	X						X	X	X			X						X		X								X		X				X			X		X					X				X		X							X				X						X			X	X	X		X						X		X	X									X				X	X	X	X	X	X	X	X				X		X		X				X		X	X	X	X	X					X			X	X		X		X		X					X			X			X								X		X		X	X	X		X		X				X			X	X	X									X		X			X							X	X		X	X		X	X	X	X	X	X	X				X				X					X					X	X				X	X				X		X		X	X		X				X		X	X	X			X				X	X	X	X		X						X						X		X																																			X																																																																																																																													X																																																																																																																													X																																																																																																																																																																																							X	X																																																																																																																																																																																																																																																																																																																																																																																																																																																																																																																																																																																																																																																																																																																																																																																																																																																																																																								X																																																																																																																																																																																																																																																																																																																																																								X																																																																																																			X																																																																																																																																																																																																																			X																																																																								X													X																																																																																																																																																X																																																																																																																																																																																																									X	X																		X																																																																																																																											X																																																																																																																																																																																																																																																																																																																													X																																																																																																							X																																																																			X																																																																																																																																																																																																																																																																																																																																																																																																																																																																																																																																																																																																																																																																																																																																																																																																																																																																																																																																																																																																													X																																																																																																																																																																																																																																																																																																																																																																																																																																																																																																																																																																																																								X																																																																																																																																																																																																																																																																																																																																																																																																																																																																																																																		X
DRR034493	Mycobacterium tuberculosis		2,2.2,2.2.1	6	326	2	1	10	3	3																																																																																																																																																																																																								X																																																																																	X				X																																																																																	X																																																																																																																																																																																																																																																																																																																																																																																																															X																																																																																																																																																																																																																																																																																																																																																	X																																																																																																																																																																																																											X		X	X		X			X			X	X	X		X	X		X			X	X				X			X			X					X		X	X					X		X	X					X	X						X	X	X		X	X				X		X	X	X		X	X	X							X						X	X		X			X			X				X		X			X		X		X		X							X	X						X	X			X			X						X	X		X				X	X								X			X				X						X			X			X			X	X			X			X					X	X		X		X		X			X		X								X					X				X		X							X				X			X	X	X		X	X	X		X	X	X																	X			X	X		X	X							X		X		X	X		X								X		X							X	X		X					X	X	X									X	X					X	X					X	X		X	X	X				X	X			X		X				X	X	X	X	X		X			X				X			X													X		X	X	X	X			X			X					X	X				X		X	X					X		X	X	X			X	X							X	X			X		X			X					X			X					X		X		X				X	X	X			X		X						X	X	X		X				X				X	X		X	X											X			X	X			X						X																	X	X	X		X	X		X			X	X	X	X	X				X		X		X								X						X	X								X		X	X	X			X					X	X		X			X					X	X	X						X		X	X	X					X		X			X	X						X	X		X	X			X	X	X				X	X										X	X						X		X			X						X		X								X		X				X			X		X					X				X		X							X				X						X			X	X	X		X						X		X	X									X				X	X	X	X	X	X	X	X				X		X		X				X		X	X	X	X	X					X			X	X		X		X		X					X			X			X								X		X		X	X	X		X		X				X			X	X	X									X		X			X							X	X		X	X		X	X	X	X	X	X	X				X				X					X					X	X				X	X				X		X		X	X		X				X		X	X	X			X				X	X	X	X		X						X						X		X																																																																																																																																																																X																																																																																																																													X																																																																																																																																																																																																																																																																																																																																																																																																																																																																																																																																																																																																																																																																																																																																																																																																																																																																																																																																																																																																																																																																																																X																																																																																																																																																																																																																																																																																																																																																								X																																																																																																			X																																																																																																																																																																																																																			X																																																																								X													X																																																																																																																																																X																																																																																																																																																																																																									X	X																			X																																																																																																																										X																																																																																																																																																																																																																																																																																																																																																																																																																																				X																																																																			X																																																																																																																																																																																																																																																																																																																																																																																																																																																																																																																																																																																																																																																																																																																																																																																																																																																																																																																																																																																																													X																																																																																																																																																																																																																																																																																																																																																																																																																																																																																																																																																																																																								X																																																																																																																																																																																																																																																																																																																																																																																																																																																																																																																	X	X
DRR034535	Mycobacterium tuberculosis		2,2.2,2.2.1	13	404	4	5	12	6	3																																																																																																																																																																																																							X	X																																																			X																														X																													X																																																								X																																																																																																																																																																																																																																																																																																																																																																																																															X																										X																																																																																					X												X																																																																																							X																																																																																																																															X																																																																																							X																																																																																																																				X		X	X		X			X			X	X	X		X	X		X			X	X				X		X	X			X	X	X			X		X	X	X			X	X		X	X				X	X	X		X				X	X	X		X	X				X		X	X	X		X		X							X						X	X		X	X		X	X		X		X		X		X			X		X		X		X					X		X	X		X				X	X			X		X	X		X		X		X	X		X				X	X		X			X	X	X	X			X				X		X				X			X	X		X			X	X			X			X		X	X		X	X		X		X		X	X		X		X					X			X					X		X		X		X							X			X	X			X	X	X		X	X	X		X	X	X													X				X			X	X			X							X		X		X	X		X								X		X						X	X	X		X	X		X		X	X	X	X	X							X	X					X	X				X	X	X		X	X	X			X	X	X			X		X				X	X	X	X	X		X		X	X			X	X		X	X							X						X		X	X	X	X			X			X					X	X		X		X		X	X	X				X	X	X	X	X			X	X							X	X			X		X			X			X	X	X			X			X		X		X		X		X		X	X	X			X		X						X	X	X		X		X					X	X	X		X	X	X					X		X			X		X	X	X	X		X						X																X	X	X	X		X	X		X			X	X	X	X	X				X		X	X	X								X						X	X				X		X		X		X	X	X			X					X	X		X			X					X	X	X			X		X	X		X	X	X					X		X			X	X						X	X		X	X			X	X	X				X	X			X						X	X	X						X	X	X			X			X			X		X	X	X						X		X				X			X		X					X				X		X							X				X					X	X			X	X	X	X	X						X		X	X					X		X		X				X	X	X	X	X	X	X	X		X		X		X		X				X		X	X	X	X	X								X	X		X	X	X		X				X	X			X			X					X			X		X		X	X	X		X		X				X			X	X	X	X								X		X	X		X	X						X	X		X	X		X	X	X	X	X	X	X		X		X				X	X		X		X				X	X	X					X		X	X	X		X		X	X		X				X		X	X	X	X		X			X	X	X	X	X		X						X						X																																																																																																																																																																		X																																																																																																										X																			X																																																																																																																																																																																							X																																																																																																																																																																																																															X																																																																																																																																																																																																																									X																																																																																																																																																																																																																																																																																																																				X																																										X																																																																																																			X																																																																																																																																																																																																																																																																																																																					X																																			X																																																		X																																																	X																																																																																																																																																																																																																																																																																											X													X																																																																																																																																																X																																																																																																																																																																																																									X	X													X					X																																																																																																																											X																																																																																																																																																																																																																																																																																																			X																																																																																																																																																																																																																																																																																																X																																																																																																																																																																																																																																																				X					X																																																																																																																																																																																																																																																																																																																																																																																																																																																																																																																																																																																																																																												X												X																																																																																																																																																																																																																																																																																																																																																																																																																																																																																																																																																																																																																																																																																																																																																																																																																																																																																																																																																																																																X																																																																																																																										X																																																																																																																							X
DRR130160	Mycobacterium tuberculosis		2,2.2,2.2.1	6	328	6		9	3	2																																																																																																																																																																																																								X																																																																																	X																																																																																					X																																																																																																																																																																																																																																																																																																																																																																																																															X																																																																																																																																																																																																																		X																																																																																																																															X																																																																																																																																																																																																											X		X	X		X			X			X	X	X		X	X		X			X	X				X			X			X					X		X	X					X		X	X					X	X						X	X	X		X	X				X		X	X	X	X	X	X	X							X						X	X		X			X			X				X		X			X		X		X		X							X	X						X	X			X			X						X	X		X				X	X								X			X				X		X				X			X			X			X	X			X			X					X	X		X		X		X			X		X								X					X				X		X							X				X			X	X	X		X	X	X		X	X	X																	X			X	X		X	X							X		X		X	X		X								X		X							X	X		X					X	X	X									X	X					X	X					X	X		X	X	X				X	X			X		X				X	X	X	X	X		X			X				X			X													X		X	X	X	X			X			X					X	X				X		X	X					X		X	X	X			X	X							X	X			X		X			X					X			X					X		X		X				X	X	X			X		X						X	X	X		X				X				X	X		X	X											X			X	X			X						X																	X	X	X		X	X		X			X	X	X	X	X				X		X		X								X					X				X						X		X	X	X			X					X	X		X			X					X	X	X						X		X	X	X					X		X			X	X						X	X		X	X			X	X	X				X	X										X	X						X		X			X						X		X								X		X				X			X		X					X				X		X							X				X						X			X	X	X		X						X		X	X									X				X	X	X	X	X	X	X	X				X		X		X				X		X	X	X	X	X					X			X	X		X		X		X					X			X			X								X		X		X	X	X		X		X				X			X	X	X									X		X			X							X	X		X	X		X	X	X	X	X	X	X				X				X					X					X	X				X	X				X		X		X	X		X				X		X	X	X			X				X	X	X	X		X						X						X		X																																																																																																																																																															X	X																																																																																																																													X																																																																																																																																																							X																																X	X																																																																																																																																																																																																																																																																																																																																																																																																																																																																																																																																																																																																																																																																																																																																																																																																																																																																																																																																																																																																																																																																																																																																																																																																																																																																																																																																																																			X																																																																																																																																																																																																																			X																																																																								X																																																																																																																																																													X																																																																																																																						X																																																																																			X	X																		X																																																																																																																											X																																																																																																																																																																																																																																																																																																																																																																																																																																				X																																																																																																																																																																																																																																																																																																																																																																																																																																																																																																																																																																																																																																																																																																																																																																																																																																																																																																																															X																																																																																																																																																	X																																																																																																																																																																																																																																																																																																																																																																																																																																																																																																																																																																																																								X																																																																																																																																																																																																																																																																																																																																																																																																																																																																																																																		X
DRR130203	Mycobacterium tuberculosis		2,2.2,2.2.1	4	332	4		11	4	2																																																																																																																																																																																																																																																																																																																																																																														X																																																																																																																																																																																																																																																																																																																																																																																																															X																																																																																																																																																																																																																		X																																																																																																																															X																																																																																																																																																																																																											X		X	X		X			X			X	X	X		X	X		X			X	X				X			X			X					X		X	X					X		X	X					X	X						X	X	X		X	X				X		X	X	X		X	X	X							X						X	X		X			X			X				X		X			X		X		X		X							X	X						X	X			X			X						X	X		X				X	X								X			X				X		X				X			X			X			X	X			X			X					X	X		X		X		X	X		X		X								X					X				X		X							X				X			X	X	X		X	X	X		X	X	X																	X			X	X		X	X							X		X		X	X		X								X		X							X	X		X					X	X	X									X	X					X	X					X	X		X	X	X				X	X			X		X				X	X	X	X	X		X			X				X			X													X		X	X	X	X			X			X					X	X				X		X	X					X		X	X	X			X	X							X	X			X		X			X					X			X					X		X		X				X	X	X			X		X						X	X	X		X				X				X	X		X	X											X			X	X			X						X																	X	X	X		X	X		X			X	X	X	X	X				X		X		X								X					X	X	X	X	X						X		X	X	X			X					X	X		X			X					X	X	X						X		X	X	X					X		X			X	X						X	X		X	X			X	X	X				X	X										X	X						X		X			X						X		X								X		X				X			X		X					X				X		X							X				X					X	X			X	X	X		X						X		X	X									X				X	X	X	X	X	X	X	X				X		X		X				X		X	X	X	X	X					X			X	X		X		X		X					X			X			X								X		X		X	X	X		X		X				X			X	X	X									X		X			X							X	X		X	X		X	X	X	X	X	X	X				X				X					X					X	X				X	X				X		X		X	X		X				X		X	X	X			X				X	X	X	X		X						X						X		X																																																																																																																																																															X	X																																																																																																																																																																																																																																																																																																																				X																																																																																																																																																											X																																																																																																																																																																																																																																																																																																																																																																																																																																																																																																																																																																																																																																																																																																																																																																																																																																																																																																																																																																																																																																																																																																																																																																																																									X																																																																																																																																																																																																																			X																																																																								X																																																																																																																																																													X																																																																																																																						X																																																																																			X	X																		X	X																																																																							X																																																			X																																																																																																																																																																																																																																																																																																																																																																																																																																				X																																																																																																				X																																																																																																																																																																																																																																																																																																																																																																																																																																																																																																																																																																																																																																																																																																																																																																																																																											X																																																																																																																																																	X																																																																																																																																																																																																																																																																																																																																																																																																																																																																																																																																																																																																																																																																																																																																																																																																																																																																																																																																																																																																																																																				X																																																																						X
DRR157280	Mycobacterium tuberculosis		2,2.2,2.2.1	7	330	4	1	9	2	3																																																																																																																																																																																																								X																																																																																	X																																																																																					X																																																																																																																																																																																																																																																																											X																																																																																																																																				X																																																																																																																																																																																																																		X																																																																																																																															X																																																																																																																																																																																																											X		X	X		X			X			X	X	X		X	X		X			X	X				X			X			X					X		X	X					X		X	X					X	X						X	X	X		X	X				X		X	X	X		X	X	X							X						X	X		X			X			X				X		X			X		X		X		X							X	X						X	X			X			X						X	X		X				X	X								X			X				X		X				X			X			X			X	X			X			X					X	X		X		X		X	X		X		X								X					X				X		X							X				X			X	X	X		X	X	X		X	X	X																	X			X	X		X	X							X		X		X	X		X								X		X							X	X		X					X	X	X									X	X					X	X					X	X		X	X	X				X	X			X		X				X	X	X	X	X		X			X				X			X													X		X	X	X	X			X			X					X	X				X		X	X					X		X	X	X			X	X							X	X			X		X			X					X			X					X		X		X				X	X	X			X		X						X	X	X		X				X				X	X		X	X											X			X	X			X						X																	X	X	X		X	X		X			X	X	X	X	X				X		X		X								X						X									X		X	X	X			X	X				X	X		X			X					X	X	X						X		X	X	X					X		X			X	X						X	X		X	X			X	X	X				X	X										X	X						X	X	X			X						X		X								X		X				X			X		X					X				X		X							X				X					X	X			X	X	X		X						X		X	X									X				X	X	X	X	X	X	X	X				X		X		X				X		X	X	X	X	X					X			X	X		X		X		X					X			X			X								X		X		X	X	X		X		X				X			X	X	X									X		X			X							X	X		X	X		X	X	X	X	X	X	X				X				X					X					X	X				X	X				X		X		X	X		X				X		X	X	X			X				X	X	X	X		X						X						X		X																																																																																																																																																																X																																																																																																																													X																																																																																																																																																							X																																X																																																																																																																																																																																																																																																																																																																																																																																																																																																																																																																																																																																																																																																																																																																																																																																																																																																																																																									X																																																																																																																																																																																																																																																																																																																																																																																																																																																											X																																																																																																																																																																																																																			X																																																																								X													X																																																																																																																																																X																																																																																																																																																																																																									X	X																		X																																																																																																																											X																																																																																																																																																																																																																																																																																																																																																																																																																																				X																																																																																																																																																																																																																																																																																																																																																																																																																																																																																																																																																																																																																																																																																																																																																																																																																																																																																																																																																																																																																																																																																X																																																																																																																																																																																																																																																																																																																																																																																																																																																																																																																																																																																																								X																																																																																																																																																																																																																																																																																																																																																																																																																																												X																																																																						X
DRR157281	Mycobacterium tuberculosis		2,2.2,2.2.1	7	328	5	1	9	3	3																																																																																																																																																																																																								X																																																																																	X																																																																																					X																																																																																																																																																																																																																																																												X																																																																																																																																																			X																																																																																																																																																																																																																		X																																																																																																																															X																																																																																																																																																																																																											X		X	X		X			X			X	X	X		X	X		X			X	X				X			X			X					X		X	X					X		X	X					X	X						X	X	X		X	X				X		X	X	X		X	X	X							X						X	X		X			X			X				X		X			X		X		X		X							X	X						X	X			X			X						X	X		X				X	X								X			X				X		X				X			X			X			X	X			X			X					X	X		X		X		X	X		X		X								X					X				X		X							X				X			X	X	X		X	X	X		X	X	X																	X			X	X		X	X							X		X		X	X		X								X		X							X	X		X					X	X	X									X	X					X	X					X	X		X	X	X				X	X			X		X				X	X	X	X	X		X			X				X			X													X		X	X	X	X			X			X					X	X				X		X	X					X		X	X	X			X	X							X	X			X		X			X					X			X					X		X		X				X	X	X			X		X						X	X	X		X				X				X	X		X	X											X			X	X			X						X																	X	X	X		X	X		X			X	X	X	X	X				X		X		X								X						X									X		X	X	X			X					X	X		X			X					X	X	X						X		X	X	X					X		X			X	X						X	X		X	X			X	X	X				X	X										X	X						X		X			X						X		X								X		X				X			X		X					X				X		X							X				X					X	X			X	X	X		X						X		X	X									X				X	X	X	X	X	X	X	X				X		X		X				X		X	X	X	X	X					X			X	X		X		X		X					X			X			X								X		X		X	X	X		X		X				X			X	X	X									X		X			X							X	X		X	X		X	X	X	X	X	X	X				X				X					X					X	X				X	X				X		X		X	X		X				X		X	X	X			X				X	X	X	X		X						X						X		X																																			X																																																																																																																													X																																																																																																																													X																																																																																																																																																																																							X	X																																																																																																																																																																																																																																																																																																																																																																																																																																																																																																																																																																																																																																																																																																																																																																																																																																																																																																								X																																																																																																																																																																																																																																																																																																																																																																																																																																																											X																																																																																																																																																																																																																			X																																																																								X													X																																																																																																																																																X																																																																																																																																																																																																									X	X																		X																																																																																																																											X																																																																																																																																																																																																																																																																																																																																																																																																																																				X																																																																																																				X																																																																																																																																																																																																																																																																																																																																																																																																																																																																																																																																																																																																																																																																																																																																																																																																																																																																																																																																																																												X																																																																																																																																																																																																																																																																																																																																																																																																																																																																																																																																																																																																								X																																																																																																																																																																																																																																																																																																																																																																																																																																																																																																																	X	X
ERR234105	Mycobacterium tuberculosis		2,2.2,2.2.1	6	381	2	1	11	3	3																																																																																																																																																																																																								X																																																																																	X																																																																																					X																																																																																																																																																																																																																																																																																																																																																																																																															X																																																																																																																																																					X																																																																																																																																																																																												X																																																																																																																																																																																																											X		X	X		X			X			X	X	X		X	X		X			X	X				X		X	X			X					X		X	X	X			X	X		X	X				X	X	X		X				X	X	X		X	X				X		X	X	X		X	X	X							X						X	X		X			X	X		X		X		X		X			X		X		X		X					X		X	X		X				X	X			X			X		X				X	X		X				X	X							X	X			X				X		X				X			X	X		X			X	X			X			X			X		X	X		X		X		X	X		X		X								X					X		X		X		X							X			X	X			X	X	X		X	X	X		X	X	X													X				X			X	X		X	X							X		X		X	X		X								X		X							X	X		X			X		X	X	X	X	X							X	X					X	X				X	X	X		X	X	X			X	X	X			X		X				X	X	X	X	X		X			X			X	X		X	X													X		X	X	X	X			X			X					X	X				X		X	X	X				X	X	X	X	X			X	X							X	X			X		X			X			X		X			X			X		X		X		X		X		X	X	X			X		X						X	X	X		X		X		X			X	X	X		X	X											X			X	X	X		X						X																	X	X	X		X	X		X			X	X	X	X					X		X	X	X								X					X	X	X	X	X				X		X		X	X	X			X					X	X		X			X					X	X	X			X		X	X		X	X	X					X		X			X	X						X	X		X	X			X	X	X				X	X										X	X			X			X	X	X			X						X		X	X							X						X					X					X				X		X							X				X					X	X			X	X	X	X	X						X		X	X					X		X		X				X	X	X	X	X	X	X	X		X		X		X		X				X		X	X	X	X	X					X			X	X		X		X		X					X			X			X								X		X		X	X	X		X		X				X			X	X	X	X								X		X	X		X	X						X	X		X	X		X	X	X	X	X	X	X		X		X				X	X		X	X	X				X	X	X				X	X		X		X		X		X	X		X				X		X	X	X			X			X	X	X	X	X		X						X						X		X																																																																																																																																																																X																																																																																																																													X																																																																																																																																																																																																																																																																																																																																																																																																																																																																																																																																																																																																																																																																																																																																																																																																																																																																																																																																																																																																																																																																																																X																																																																																																																																																																																																																																																																																																																																																																																																																																																											X																																												X																																																																																																																																																																							X																																																																								X													X																																																																																																																																																X																																																																																																																																																																																																									X	X																			X							X																																																																X																																																																																																																																																																																																																																																																																																																																																																																																																																																																																							X																																																																																																				X																																																																																																																																																																																																																																																																																																																																																																																																																																																																																																																																																																																																																																																																																																																																																																																																																																																																																																																																																																												X																																																																																																																																																																																																																																																																																																																																																																																																																																																																																																																																																																																																																																																																																																																																																																																																																																																																																																																																																																																																																																																				X																																																																					X	X
ERR234209	Mycobacterium tuberculosis		2,2.2,2.2.1	10	373	3	1	8	3	2																																																						X																																																																																																																																				X														X																																																																																	X																																																																																					X													X																																																																																																																																																																																																																																																																																																																																																																																																		X	X																																																																																																																																																																																																																	X																																																																																																																															X																																																																																																																																																																																																											X		X	X		X			X			X	X	X		X	X		X			X	X				X		X	X			X					X		X	X	X			X	X		X	X				X	X	X		X				X	X	X		X	X				X		X	X	X		X	X	X							X						X	X		X			X	X		X		X		X		X			X		X		X		X					X		X	X		X				X	X			X			X		X				X	X		X				X	X							X	X			X				X		X				X			X	X		X			X	X			X			X			X		X	X		X		X		X	X		X		X								X					X		X		X		X							X			X	X			X	X	X		X	X	X		X	X	X													X				X			X	X		X	X							X		X		X	X		X								X		X							X	X		X			X		X	X	X	X	X							X	X					X	X				X	X	X		X	X	X			X	X	X			X		X				X	X	X	X	X		X			X																				X		X	X	X	X			X			X					X	X				X		X	X	X				X	X	X	X	X			X	X							X	X			X		X			X			X		X			X			X		X		X		X		X		X	X	X			X		X						X	X	X		X		X		X			X	X	X		X	X											X			X	X	X		X						X																	X	X	X		X	X		X			X	X	X	X	X				X		X	X	X								X					X								X		X		X	X	X			X					X	X		X			X					X	X	X			X		X	X		X	X	X					X		X			X	X						X	X		X	X			X	X	X				X	X										X	X						X	X	X			X						X		X	X							X		X				X					X					X				X		X							X				X					X	X			X	X	X	X	X						X		X	X					X		X		X				X	X	X	X	X	X	X	X		X		X		X		X				X		X	X		X	X					X			X	X		X		X		X					X			X			X								X		X		X	X	X		X		X				X			X	X	X	X								X		X	X		X	X						X	X		X	X		X	X	X	X	X	X	X		X		X				X	X		X	X	X				X	X	X				X	X		X		X		X		X	X		X				X		X	X	X			X			X	X	X	X	X		X						X						X		X																																																																																																																																																																X																																																																																																																													X																																																																																																																																																																																							X																																																																																																																																																																																																																																																																																																																																																																																																																																																																																																																																																																																																																																																																																																																																																																																																																																																																																																									X																																																																																																																																																																																																																																																																																																																																																																																																																																																											X																																																																																																																																																																																																																			X																																																																								X													X																																																																																																																																																X																																																																																																																																																																																																									X	X																		X																																																																																																																																																																																																																																																																																																																																																																																																																																																								X																																																																																																							X																																																																																																																																																																																																																																																																																																																																																																																																																																																																																																																																																																																																																																																																																																																																																																																																																																																																																																																																																																																																																																																																																X																																																																																																																																																																																																																																																																																																																																																																																																																																																																																																																																																																																																																																																																																																																																																																																																																																																																																																																																																																																																																																																				X																																																																						X
DRR034343	Mycobacterium tuberculosis		2,2.2,2.2.1	6	371	3	1	10	4	1																																																																																																																																																																																																								X																																																																																	X																																																																																					X																																																																																																																																																																																																																																																																																																																																																																																																															X																																																																																																																																																																																																																		X																																																																																																																															X																																																																																																																																																																																																											X		X	X		X			X			X	X	X		X	X		X			X	X				X			X			X					X		X	X					X		X	X					X	X		X				X	X	X		X	X				X		X	X	X		X	X	X							X						X	X		X			X	X		X		X		X		X			X		X		X		X					X		X	X		X				X	X			X			X		X				X	X		X				X	X							X	X			X				X		X				X			X			X			X	X			X			X			X		X	X		X		X		X			X		X								X					X		X		X		X							X			X	X			X	X	X		X	X	X		X	X	X													X				X			X	X		X	X							X		X		X	X		X								X		X							X	X		X			X		X	X	X	X	X							X	X					X	X				X	X	X		X	X	X			X	X	X			X		X				X	X	X	X	X		X			X				X		X	X													X		X	X	X	X			X			X					X	X				X		X	X					X	X	X	X	X			X	X							X	X			X		X			X			X		X			X			X		X		X		X		X		X	X	X			X		X						X	X	X		X		X		X			X	X	X		X	X											X			X	X	X		X						X																	X	X	X		X	X		X			X	X	X	X	X				X		X	X	X								X					X	X	X	X	X				X		X		X	X	X			X					X	X		X			X					X	X	X			X		X	X		X	X	X					X		X			X	X						X	X		X	X			X	X	X				X	X										X	X						X	X	X			X						X		X	X							X		X				X			X		X					X				X		X							X				X						X			X	X	X	X	X						X		X	X					X		X		X				X	X	X	X	X	X	X	X				X		X		X				X		X	X	X	X	X					X			X	X		X		X		X					X			X			X								X		X		X	X	X		X		X				X			X	X	X	X								X		X	X		X							X	X		X	X		X	X	X	X	X	X	X				X				X	X		X	X	X				X	X	X				X	X		X		X		X		X	X		X				X		X	X	X			X			X	X	X	X	X		X						X						X		X																																																																																																																																																																X																																																																																																																													X																																																																																																																																																																																							X																																																																																																																																																																																																																																																																																																																																																																																																																																																																																																																																																																																																																																																																																																																																																																																																																																																																																																									X																																																																																																																																																																																																																																																																																																																																																								X																																																																																																			X																																																																																																																																																																																																																			X																																																																								X													X																																																																																																																																																X																																																																																																																																																																																																									X	X																		X																																																																																																																											X																																																																																																																																																																																																																																																																																																																																																																																																																																				X																																																																			X																																	X																																																																																																																																																																																																																																																																																																																																																																																																																																																																																																																																																																																																																																																																																																																																																																																																																																																																																																																																																																												X																																																																																																																																																																																																																																																																																																																																																																																																																																																																																																																																																																																																																																																																																																																																																																																																																																																																																																																																																																																																																																																																																																																										X
DRR034353	Mycobacterium tuberculosis		2,2.2,2.2.1	5	370	3	1	10	3	1																																																																																																																																																																																																								X																																																																																	X																																																																																					X																																																																																																																																																																																																																																																																																																																																																																																																															X																																																																																																																																																																																																																																																																																																																																																	X																																																																																																																																																																																																											X		X	X		X			X			X	X	X		X	X		X			X	X				X			X			X					X		X	X					X		X	X					X	X		X				X	X	X		X	X				X		X	X	X		X	X	X							X						X	X		X			X	X		X		X		X		X			X		X		X		X					X		X	X		X				X	X			X			X		X				X	X		X				X	X							X	X			X				X						X			X			X			X	X			X			X			X		X	X		X		X		X			X		X								X					X		X		X		X							X			X	X			X	X	X		X	X	X		X	X	X													X				X			X	X		X	X							X		X		X	X		X								X		X							X	X		X			X		X	X	X	X	X							X	X					X	X				X	X	X		X	X	X			X	X	X			X		X				X	X	X	X	X		X			X				X		X	X													X		X	X	X	X			X			X					X	X				X		X	X					X	X	X	X	X			X	X							X	X			X		X			X			X		X			X			X		X		X		X		X		X	X	X			X		X						X	X	X		X		X		X			X	X	X		X	X											X			X	X	X		X						X																	X	X	X		X	X		X			X	X	X	X	X				X		X	X	X								X						X	X	X	X				X		X		X	X	X			X					X	X		X			X					X	X	X			X		X	X		X	X	X					X		X			X	X						X	X		X	X			X	X	X				X	X										X	X						X	X	X			X						X		X	X							X		X				X			X		X					X				X		X							X				X			X			X			X	X	X	X	X						X		X	X					X		X		X				X	X	X	X	X	X	X	X				X		X		X				X		X	X	X	X	X					X			X	X		X		X		X					X			X			X								X		X		X	X	X		X		X				X			X	X	X	X								X		X	X		X							X	X		X	X		X	X	X	X	X	X	X				X				X	X		X	X	X				X	X	X				X	X		X		X		X		X	X		X				X		X	X	X			X			X	X	X	X	X		X						X						X		X																																			X																																																																																																																													X																																																																																																																													X																																																																																																																																																																																																																																																																																																																																																																																																																																																																																																																																																																																																																																																																																																																																																																																																																																																																																																																																																																																																																																																																																																X																																																																																																																																																																																																																																																																																																																																																								X																																																																																																			X																																																																																																																																																																																																																			X																																																																								X													X																																																																																																																																																X																																																																																																																																																																																																									X	X																			X																																																																																																																										X																																																																																																																																																																																																																																																																																																																																																																																																																																				X																																																																			X																																																																																																																																																																																																																																																																																																																																																																																																																																																																																																																																																																																																																																																																																																																																																																																																																																																																																																																																																																																																													X																																																																																																																																																																																																																																																																																																																																																																																																																																																																																																																																																																																																																																																																																																																																																																																																																																																																																																																																																																																																																																																																																																																										X
DRR034357	Mycobacterium tuberculosis		2,2.2,2.2.1	7	368	3	1	10	4	1																																																																																																																																																																																																								X																																																																																	X																																																																																					X																																																																																																																																																																																																																																																																																																																																																																																																															X																																																																																																																																																																																																																		X																																																																																																																															X																																																																																																																																																																																																X											X		X	X		X			X			X	X	X		X	X		X			X	X				X			X			X					X		X	X					X		X	X					X	X		X				X	X	X		X	X				X		X	X	X		X	X	X							X						X	X		X			X	X		X		X		X		X			X		X		X		X					X		X	X		X				X	X			X			X		X				X	X		X				X	X							X	X			X				X		X				X			X			X			X	X			X			X			X		X	X		X		X		X			X		X								X					X		X		X		X							X			X	X			X	X	X		X	X	X		X	X	X													X				X			X	X		X	X							X		X		X	X		X								X		X							X	X		X			X		X	X	X	X	X							X	X					X	X				X	X	X		X	X	X			X	X	X			X		X				X	X	X	X	X		X			X				X		X	X													X		X	X	X	X			X			X					X	X				X		X	X					X	X	X	X	X			X	X							X	X			X		X			X			X		X			X			X		X		X		X		X		X	X	X			X		X						X	X	X		X		X		X			X	X	X		X	X											X			X	X	X		X						X																	X	X	X		X	X		X			X	X	X	X	X				X		X	X	X								X						X	X						X		X		X	X	X			X					X	X		X			X					X	X	X			X		X	X		X	X	X					X		X			X	X						X	X		X	X			X	X	X				X	X										X	X						X	X	X			X						X		X	X							X		X				X			X		X					X				X		X							X				X						X			X	X	X	X	X						X		X	X					X		X		X				X	X	X	X	X	X	X	X				X		X		X				X		X	X	X	X	X					X			X	X		X		X		X					X			X			X								X		X		X	X	X		X		X				X			X	X	X	X								X		X	X		X							X	X		X	X		X	X	X	X	X	X	X				X				X	X		X	X	X				X	X	X				X	X		X		X		X		X	X		X				X		X	X	X			X			X	X	X	X	X		X						X						X		X																																																																																																																																																																X																																																																																																																													X																																																																																																																																																																																							X																																																																																																																																																																																																																																																																																																																																																																																																																																																																																																																																																																																																																																																																																																																																																																																																																																																																																																									X																																																																																																																																																																																																																																																																																																																																																								X																																																																																																			X																																																																																																																																																																																																																			X																																																																								X													X																																																																																																																																																X																																																																																																																																																																																																									X	X																		X																																																																																																																											X																																																																																																																																																																																																																																																																																																																																																																																																																																				X																																																																			X																																	X																																																																																																																																																																																																																																																																																																																																																																																																																																																																																																																																																																																																																																																																																																																																																																																																																																																																																																																																																																												X																																																																																																																																																																																																																																																																																																																																																																																																																																																																																																																																																																																																																																																																																																																																																																																																																																																																																																																																																																																																																																																																																																																										X
DRR034359	Mycobacterium tuberculosis		2,2.2,2.2.1	7	368	4	1	11	3	1																																																																																																																																																																																																								X																																																																																	X				X																																																																																	X																																																																																																																																																																																																																																																																																																																																																																																																															X																																																																																																																																																																																																																		X																																																																																																																															X																																																																																																																																																																																																											X		X	X		X			X			X	X	X		X	X		X			X	X				X			X			X					X		X	X					X		X	X					X	X		X				X	X	X		X	X				X		X	X	X		X	X	X							X						X	X		X			X	X		X		X		X		X			X		X		X		X					X		X	X		X				X	X			X			X		X				X	X		X				X	X							X	X			X				X		X				X			X			X			X	X			X			X			X		X	X		X		X		X			X		X								X					X		X		X		X							X			X	X			X	X	X		X	X	X		X	X	X													X				X			X	X		X	X							X		X		X	X		X								X		X							X	X		X			X		X	X	X	X	X							X	X					X	X				X	X	X		X	X	X			X	X	X			X		X				X	X	X	X	X		X			X				X		X	X													X		X	X	X	X			X			X					X	X				X		X	X					X	X	X	X	X			X	X							X	X			X		X			X			X		X			X			X		X		X		X		X		X	X	X			X		X						X	X	X									X	X	X		X	X											X			X	X	X		X						X																	X	X	X		X	X		X			X	X	X	X	X				X		X	X	X								X						X	X	X					X		X		X	X	X			X	X				X	X		X			X					X	X	X			X		X	X		X	X	X					X		X			X	X						X	X		X	X			X	X	X				X	X										X	X						X	X	X			X						X		X	X							X		X				X			X		X					X				X		X							X				X			X			X			X	X	X	X	X						X		X	X					X		X		X				X	X	X	X	X	X	X	X				X		X		X				X		X	X	X	X	X					X			X	X		X		X		X					X			X			X								X		X		X	X	X		X		X				X			X	X	X	X								X		X	X		X							X	X		X	X		X	X	X	X	X	X	X				X				X	X		X	X	X				X	X	X				X	X		X		X		X		X	X		X				X		X	X	X			X			X	X	X	X	X		X						X						X		X																																			X																																																																																																																													X																																																																																																																													X																																																																																																																																																																																							X																																																																																																																																																																																																																																																																																																																																																																																																																																																																																																																																																																																																																																																																																																																																																																																																																																																																																																									X																																																																																																										X																																																																																																																																																																																																																																														X																																																																																																			X																																																																																																																																																																																																																			X																																																																								X													X																																																																																																																																																X																																																																																																																																																																																																									X	X																		X																																																																																																																											X																																																																																																																																																																																																																																																																																																																																																																																																																																				X																																																																																																				X																																																																																																																																																																																																																																																																																																																																																																																																																																																																																																																																																																																																																																																																																																																																																																																																																																																																																																																																																																												X																																																																																																																																																																																																																																																																																																																																																																																																																																																																																																																																																																																																																																																																																																																																																																																																																																																																																																																																																																																																																																																																																																																										X
DRR034360	Mycobacterium tuberculosis		2,2.2,2.2.1	6	369	3	1	9	2	1																																																																																																																																																																																																								X																																																																																	X																																																																																					X																																																																																																																																																																																																																																																																																																																																																																																																															X																																																																																																																																																																																																																		X																																																																																																																															X																																																																																																																																																																																																											X		X	X		X			X			X	X	X		X	X		X			X	X				X			X			X					X		X	X					X		X	X					X	X		X				X	X	X		X	X				X		X	X	X		X	X	X							X						X	X		X			X	X		X		X		X		X			X		X		X		X					X		X	X		X				X	X			X			X		X				X	X		X				X	X							X	X			X				X						X			X			X			X	X			X			X			X		X	X		X		X		X			X		X								X					X		X		X		X							X			X	X			X	X	X		X	X	X		X	X	X													X				X			X	X		X	X							X		X		X	X		X								X		X							X	X		X			X		X	X	X	X	X							X	X					X	X				X	X	X		X	X	X			X	X	X			X		X				X	X	X	X	X		X			X				X		X	X													X		X	X	X	X			X			X					X	X				X		X	X					X	X	X	X	X			X	X							X	X			X		X			X			X		X			X			X		X		X		X		X		X	X	X			X		X						X	X	X		X		X		X			X	X	X		X	X											X			X	X	X		X						X																	X	X	X		X	X		X			X	X	X	X	X				X		X	X	X								X						X	X	X	X				X		X		X	X	X			X					X	X		X			X					X	X	X			X		X	X		X	X	X					X		X			X	X						X	X		X	X			X	X	X				X	X										X	X						X	X	X			X						X		X	X							X		X				X			X		X					X				X		X							X				X						X			X	X	X	X	X						X		X	X					X		X		X				X	X	X	X	X	X	X	X				X		X		X				X		X	X	X	X	X					X			X	X		X		X		X					X			X			X								X		X		X	X	X		X		X				X			X	X	X	X								X		X	X		X							X	X		X	X		X	X	X	X	X	X	X				X				X	X		X	X	X				X	X	X				X	X		X		X		X		X	X		X				X		X	X	X			X			X	X	X	X	X		X						X						X		X																																																																																																																																																																X																																																																																																																													X																																																																																																																																																																																							X																																																																																																																																																																																																																																																																																																																																																																																																																																																																																																																																																																																																																																																																																																																																																																																																																																																																																																									X																																																																																																																																																																																																																																																																																																																																																																																																																																																											X																																																																																																																																																																																																																			X																																																																								X													X																																																																																																																																																X																																																																																																																																																																																																									X	X																		X																																																																																																																											X																																																																																																																																																																																																																																																																																																																																																																																																																																				X																																																																																																																																																																																																																																																																																																																																																																																																																																																																																																																																																																																																																																																																																																																																																																																																																																																																																																																																																																																																																																																																																X																																																																																																																																																																																																																																																																																																																																																																																																																																																																																																																																																																																																																																																																																																																																																																																																																																																																																																																																																																																																																																																																																																																										X
DRR034372	Mycobacterium tuberculosis		2,2.2,2.2.1	7	369	3	1	10	2	1																																																																																																																																																																																																								X																																																																																	X																																																																																					X																																																																																																																																																																																																																																																																																																																																																																																																															X	X																																																																																																																																																																																																																	X																																																																																																																															X																																																																																																																																																																																																											X		X	X		X			X			X	X	X		X	X		X			X	X				X			X			X					X		X	X					X		X	X					X	X		X				X	X	X		X	X				X		X	X	X		X	X	X							X						X	X		X			X	X		X		X		X		X			X		X		X		X					X		X	X		X				X	X			X			X		X				X	X		X				X	X							X	X			X				X		X				X			X			X			X	X			X			X			X		X	X		X		X		X			X		X								X					X		X		X		X							X			X	X			X	X	X		X	X	X		X	X	X													X				X			X	X		X	X							X		X		X	X		X								X		X							X	X		X			X		X	X	X	X	X							X	X					X	X				X	X	X		X	X	X			X	X	X			X		X				X	X	X	X	X		X			X				X		X	X													X		X	X	X	X			X			X					X	X				X		X	X					X	X	X	X	X			X	X							X	X			X		X			X			X		X			X			X		X		X		X		X		X	X	X			X		X						X	X	X		X		X		X			X	X	X		X	X											X			X	X	X		X						X																	X	X	X		X	X		X			X	X	X	X	X				X		X	X	X								X						X	X	X					X		X		X	X	X			X					X	X		X			X					X	X	X			X		X	X		X	X	X					X		X			X	X						X	X		X	X			X	X	X				X	X										X	X						X	X	X			X						X		X	X							X		X				X			X		X					X				X		X							X				X						X			X	X	X	X	X						X		X	X					X		X		X				X	X	X	X	X	X	X	X				X		X		X				X		X	X	X	X	X					X			X	X		X		X		X					X			X			X								X		X		X	X	X		X		X				X			X	X	X	X								X		X	X		X							X	X		X	X		X	X	X	X	X	X	X				X				X	X		X	X	X				X	X	X				X	X		X		X		X		X	X		X				X		X	X	X			X			X	X	X	X	X		X						X						X		X																																																																																																																																																																X																																																																																																																													X																																																																																																																																																																																							X																																																																																																																																																																																																																																																																																																																																																																																																																																																																																																																																																																																																																																																																																																																																																																																																																																																																																																									X																																																																																																																																																																																																																																																																																																																																																								X																																																																																																			X																																																																																																																																																																																																																			X																																																																								X													X																																																																																																																																																X																																																																																																																																																																																																									X	X																		X																																																																																																																											X																																																																																																																																																																																																																																																																																																																																																																																																																																				X																																																																																																																																																																																																																																																																																																																																																																																																																																																																																																																																																																																																																																																																																																																																																																																																																																																																																																																																																																																																																																																																																X																																																																																																																																																																																																																																																																																																																																																																																																																																																																																																																																																																																																																																																																																																																																																																																																																																																																																																																																																																																																																																																																																																																										X
DRR034382	Mycobacterium tuberculosis		2,2.2,2.2.1	6	368	4	2	11	3	1																																																																																																																																																																																																								X																																																																																	X																																																																																					X																																																																																																																																																																																																																																																																																																																																																																																																															X																																																																																																																																																																																																																		X																																																																																																																															X																																																																																																																																																																																																											X		X	X		X			X			X	X	X		X	X		X			X	X				X			X			X					X		X	X					X		X	X					X			X				X	X	X		X	X				X		X	X	X		X	X	X							X						X	X		X			X	X		X		X		X		X			X		X		X		X					X		X	X		X				X	X			X			X		X				X	X		X				X	X							X	X			X				X		X				X			X			X			X	X			X			X			X		X	X		X		X		X			X		X								X					X		X		X		X							X			X	X			X	X	X		X	X	X		X	X	X													X				X			X	X		X	X							X		X		X	X		X								X		X							X	X		X			X		X	X	X	X	X							X	X					X	X				X	X	X		X	X	X			X	X	X			X		X				X	X	X	X	X		X			X				X		X	X													X		X	X	X	X			X			X					X	X				X		X	X					X	X	X	X	X			X	X							X	X			X		X			X			X		X			X			X		X		X		X		X		X	X	X			X		X						X	X	X		X		X		X			X	X	X		X	X											X			X	X	X		X						X																	X	X	X		X	X		X			X	X	X	X	X				X		X	X	X								X						X	X	X					X		X		X	X	X			X					X	X		X			X					X	X	X			X		X	X		X	X	X					X		X			X	X						X	X		X	X			X	X	X				X	X										X	X						X	X	X			X						X		X	X							X		X				X			X		X					X				X		X							X				X						X			X	X	X	X	X						X		X	X					X		X		X				X	X	X	X	X	X	X	X				X		X		X				X		X	X	X	X	X					X			X	X		X		X		X					X			X			X								X		X		X	X	X		X		X				X			X	X	X	X								X		X	X		X							X	X		X	X		X	X	X	X	X	X	X				X				X	X		X	X	X				X	X	X				X	X		X		X		X		X	X		X				X		X	X	X			X			X	X	X	X	X		X						X						X		X																																																																																																																																																																X																																																																																																																													X																																																																																																																																																							X																																X																																																																																																																																																																																																																																																																																																																																																																																																																																																																																																								X																																																																																																																																																																																																																																																																																																																																																																																																	X																																																																																																																																																																																																																																																																																																																																																								X																																																																																																			X										X																																																																																																																																																																																																									X																																																																								X													X																																																																																																																																																X																																																																																																																																																																																																									X	X																		X																																																																																																																											X																																																																																																																																																																																																																																																																																																																																																																																																																																				X																																																																			X																																																																																																																																																																																																																																																																																																																																																																																																																																																																																																																																																																																																																																																																																																																																																																																																																																																																																																																																																																																																													X																																																																																																																																																																																																																																																																																																																																																																																																																																																																																																																																																																																																																																																																																																																																																																																																																																																																																																																																																																																																																																																																																																																										X
DRR034393	Mycobacterium tuberculosis		2,2.2,2.2.1	6	370	3	1	11	2	1																																																																																																																																																																																																								X																																																																																	X																																																																																					X																																																																																																																																																																																																																																																																																																																																																																																																															X																																																																																																																																																																																																																		X																																																																																																																															X																																																																																																																																																																																																											X		X	X		X			X			X	X	X		X	X		X			X	X				X			X			X					X		X	X					X		X	X					X	X		X				X	X	X		X	X				X		X	X	X		X	X	X							X						X	X		X			X	X		X		X		X		X			X		X		X		X					X		X	X		X				X	X			X			X		X				X	X		X				X	X							X	X			X				X		X				X			X			X			X	X			X			X			X		X	X		X		X		X			X		X								X					X		X		X		X							X			X	X			X	X	X		X	X	X		X	X	X													X				X			X	X		X	X							X		X		X	X		X								X		X							X	X		X			X		X	X	X	X	X							X	X					X	X				X	X	X		X	X	X			X	X	X			X		X				X	X	X	X	X		X			X				X		X	X													X		X	X	X	X			X			X					X	X				X		X	X					X	X	X	X	X			X	X							X	X			X		X			X			X		X			X			X		X		X		X		X		X	X	X			X		X						X	X	X		X		X		X			X	X	X		X	X											X			X	X	X		X						X																	X	X	X		X	X		X			X	X	X	X	X				X		X	X	X								X						X	X	X	X				X		X		X	X	X			X					X	X		X			X					X	X	X			X		X	X		X	X	X					X		X			X	X						X	X		X	X			X	X	X				X	X										X	X						X	X	X			X						X		X	X							X		X				X			X		X					X				X		X							X				X			X			X			X	X	X	X	X						X		X	X					X		X		X				X	X	X	X	X	X	X	X				X		X		X				X		X	X	X	X	X					X			X			X		X		X					X			X			X								X		X		X	X	X		X		X				X			X	X	X	X								X		X	X		X							X	X		X	X		X	X	X	X	X	X	X				X				X	X		X	X	X				X	X	X				X	X		X		X		X		X	X		X				X		X	X	X			X			X	X	X	X	X		X						X						X		X																																																																																																																																																																X																																																																																																																													X																																																																																																																																																																																							X																																																																																																																																																																																																																																																																																																																																																																																																																																																																																																																																																																																																																																																																																																																																																																																																																																																																																																									X																																																																																																																																																																																																																			X																																																																																																																																					X																																																																																																			X																																																																																																																																																																																																																			X																																																																								X													X																																																																																																																																																X																																																																																																																																																																																																									X	X																		X																																																																																																																											X																																																																																																																																																																																																																																																																																																																																																																																																																																				X																																																																																																																																																																																																																																																																																																																																																																																																																																																																																																																																																																																																																																																																																																																																																																																																																																																																																																																																																																																																																																																																																X																																																																																																																																																																																																																																																																																																																																																																																																																																																																																																																																																																																																																																																																																																																																																																																																																																																																																																																																																																																																																																																																																																																										X
DRR034425	Mycobacterium tuberculosis		2,2.2,2.2.1	8	370	5	2	10	4	1																																																																																																																																																																																																								X																																																																																	X																																																																																					X													X																																																																																																																																																																																																																																																																																																																																																																																																		X	X																																																																																																																																																																																																																	X																																																																																																																															X																																																																																																																																																																																																											X		X	X		X			X			X	X	X		X	X		X			X	X				X			X			X					X		X	X					X		X	X					X	X		X				X	X	X		X	X				X		X	X	X		X	X	X							X						X	X		X			X	X		X		X		X		X			X		X		X		X					X		X	X		X				X	X			X			X		X				X	X		X				X	X							X	X			X				X		X				X			X			X			X	X			X			X			X		X	X		X		X		X			X		X								X					X		X		X		X							X			X	X			X	X	X		X	X	X		X	X	X													X				X			X	X		X	X							X		X		X	X		X								X		X							X	X		X			X		X	X	X	X	X							X	X					X	X				X	X	X		X	X	X			X	X	X			X		X				X	X	X	X	X		X			X				X		X	X													X		X	X	X	X			X			X					X	X				X		X	X					X	X	X	X	X			X	X							X	X			X		X			X			X		X			X			X		X		X		X		X		X	X	X			X		X						X	X	X		X		X		X			X	X	X		X	X											X			X	X	X		X						X																	X	X	X		X	X		X			X	X	X	X	X				X		X	X	X								X						X	X	X					X		X		X	X	X			X					X	X		X			X					X	X	X			X		X	X		X	X	X					X		X			X	X						X	X		X	X			X	X	X				X	X										X	X						X	X	X			X						X		X	X							X		X				X			X		X					X				X		X							X				X			X			X			X	X	X	X	X						X		X	X					X		X		X				X	X	X	X	X	X	X	X				X		X		X				X		X	X	X	X	X					X			X	X		X		X		X					X			X			X								X		X		X	X	X		X		X				X			X	X	X	X								X		X	X		X							X	X		X	X		X	X	X	X	X	X	X				X				X	X		X	X	X				X	X	X				X	X		X		X		X		X	X		X				X		X	X	X			X			X	X	X	X	X		X						X						X		X																																			X																																																																																																																													X																																																																																																																													X																																																																																																																																																							X																																X																																																																																																																																																																																																																																																																																																																																																																																																																																																																																																																																																																																																																																																																																																																																							X																																																																																																																																																																		X																																																																																																																																																																																																																																																																																																																																																								X																																																																																																			X																																																																																																																																																																																																																			X																																																																								X													X																																																																																																																																																X																																																																																																																																																																																																									X	X																		X																																																																																																																											X																																																																																																																																																																																																																																																																																																																													X																																																																																																							X																																																																																																				X																																																																																																																																																																																																																																																																																																																																																																																																																																																																																																																																																																																																																																																																																																																																																																																																																																																																																																																																																																												X																																																																																																																																																																																																																																																																																																																																																																																																																																																																																																																																																																																																																																																																																																																																																																																																																																																																																																																																																																																																																																																																																																																										X
DRR034433	Mycobacterium tuberculosis		2,2.2,2.2.1	6	371	3		10	4	1																																																																																																																																																																																																								X																																																																																	X																																																																																					X																																																																																																																																																																																																																																																																																																																																																																																																															X																																																																																																																																																																																																																		X																																																																																																																															X																																																																																																																																																																																																											X		X	X		X			X			X	X	X		X	X		X			X	X				X			X			X					X		X	X					X		X	X					X	X		X				X	X	X		X	X				X		X	X	X		X	X	X							X						X	X		X			X	X		X		X		X		X			X		X		X		X					X		X	X		X				X	X			X			X		X				X	X		X				X	X							X	X			X				X		X				X			X			X			X	X			X			X			X		X	X		X		X		X			X		X								X					X		X		X		X							X			X	X			X	X	X		X	X	X		X	X	X													X				X			X	X		X	X							X		X		X	X		X								X		X							X	X		X			X		X	X	X	X	X							X	X					X	X				X	X	X		X	X	X			X	X	X			X		X				X	X	X	X	X		X			X				X		X	X													X		X	X	X	X			X			X					X	X				X		X	X					X	X	X	X	X			X	X							X	X			X		X			X			X		X			X			X		X		X		X		X		X	X	X			X		X						X	X	X		X		X		X			X	X	X		X	X											X			X	X	X		X						X																	X	X	X		X	X		X			X	X	X	X	X				X		X	X	X								X						X	X	X	X				X		X		X	X	X			X					X	X		X			X					X	X	X			X		X	X		X	X	X					X		X			X	X						X	X		X	X			X	X	X				X	X										X	X						X	X	X			X						X		X	X							X		X				X			X		X					X				X		X							X				X			X			X			X	X	X	X	X						X		X	X					X		X		X				X	X	X	X	X	X	X	X				X		X		X				X		X	X	X	X	X					X			X	X		X		X		X					X			X			X								X		X		X	X	X		X		X				X			X	X	X	X								X		X	X		X							X	X		X	X		X	X	X	X	X	X	X				X				X	X		X	X	X				X	X	X				X	X		X		X		X		X	X		X				X		X	X	X			X			X	X	X	X	X		X						X						X		X																																																																																																																																																																X																																																																																																																													X																																																																																																																																																																																							X																																																																																																																																																																																																																																																																																																																																																																																																																																																																																																																																																																																																																																																																																																																																																																																																																																																																																																																																																																																																																																																																																																																																																																																																																																																																	X																																																																																																			X																																																																																																																																																																																																																			X																																																																								X													X																																																																																																																																																X																																																																																																																																																																																																									X	X																		X																																																																																																																											X																																																																																																																																																																																																																																																																																																																																																																																																																																				X																																																																																																				X																																																																																																																																																																																																																																																																																																																																																																																																																																																																																																																																																																																																																																																																																																																																																																																																																											X																																																																																																																																																	X																																																																																																																																																																																																																																																																																																																																																																																																																																																																																																																																																																																																																																																																																																																																																																																																																																																																																																																																																																																																																																																																																																																										X
DRR034451	Mycobacterium tuberculosis		2,2.2,2.2.1	6	372	3	1	10	2	1																																																																																																																																																																																																								X																																																																																	X																																																																																					X																																																																																																																																																																																																																																																																																																																																																																																																															X																																																																																																																																																																																																																		X																																																																																																																															X																																																																																																																																																																																																											X		X	X		X			X			X	X	X		X	X		X			X	X				X			X			X					X		X	X					X		X	X					X	X		X				X	X	X		X	X				X		X	X	X		X	X	X							X						X	X		X			X	X		X		X		X		X			X		X		X		X					X		X	X		X				X	X			X			X		X				X	X		X				X	X							X	X			X				X		X				X			X			X			X	X			X			X			X		X	X		X		X		X			X		X								X					X		X		X		X							X			X	X			X	X	X		X	X	X		X	X	X													X				X			X	X		X	X							X		X		X	X		X								X		X							X	X		X			X		X	X	X	X	X							X	X					X	X				X	X	X		X	X	X			X	X	X			X		X				X	X	X	X	X		X			X				X		X	X													X		X	X	X	X			X			X					X	X				X		X	X					X	X	X	X	X			X	X							X	X			X		X			X			X		X			X			X		X		X		X		X		X	X	X			X		X						X	X	X		X		X		X			X	X	X		X	X											X			X	X	X		X						X																	X	X	X		X	X		X			X	X	X	X	X				X		X	X	X								X						X	X	X	X				X		X		X	X	X			X					X	X		X			X					X	X	X			X		X	X		X	X	X					X		X			X	X						X	X		X	X			X	X	X				X	X										X	X						X	X	X			X						X		X	X							X		X				X			X		X					X				X		X							X				X			X			X			X	X	X	X	X						X		X	X					X		X		X				X	X	X	X	X	X	X	X	X			X		X		X				X		X	X	X	X	X					X			X	X		X		X		X					X			X			X								X		X		X	X	X		X		X				X			X	X	X	X								X		X	X		X							X	X		X	X		X	X	X	X	X	X	X				X				X	X		X	X	X				X	X	X				X	X		X		X		X		X	X		X				X		X	X	X			X			X	X	X	X	X		X						X						X		X																																																																																																																																																																X																																																																																																																													X																																																																																																																																																																																							X																																																																																																																																																																																																																																																																																																																																																																																																																																																																																																																																																																																																																																																																																																																																																																																																																																																																																																									X																																																																																																																																																																																																																																																																																																																																																																																																																																																											X																																																																																																																																																																																														X																					X																																																																								X													X																																																																																																																																																X																																																																																																																																																																																																									X	X																		X																																																																																																																											X																																																																																																																																																																																																																																																																																																																																																																																																																																				X																																																																																																																																																																																																																																																																																																																																																																																																																																																																																																																																																																																																																																																																																																																																																																																																																																																																																																																																																																																																																																																																																X																																																																																																																																																																																																																																																																																																																																																																																																																																																																																																																																																																																																																																																																																																																																																																																																																																																																																																																																																																																																																																																																																																																										X
DRR034463	Mycobacterium tuberculosis		2,2.2,2.2.1	7	370	3		10	3	1																																																																																																																																																																																																								X																																																																																	X																																																																																					X																																																																																																																																																																																																																																																																																																																																																																																																															X																																																																																																																																																																																																																		X																																																																																																																															X																																																																																																																																																																																																X											X		X	X		X			X			X	X	X		X	X		X			X	X				X			X			X					X		X	X					X		X	X					X	X		X				X	X	X		X	X				X		X	X	X		X	X	X							X						X	X		X			X	X		X		X		X		X			X		X		X		X					X		X	X		X				X	X			X			X		X				X	X		X				X	X							X	X			X				X		X				X			X			X			X	X			X			X			X		X	X		X		X		X			X		X								X					X		X		X		X							X			X	X			X	X	X		X	X	X		X	X	X													X				X			X	X		X	X							X		X		X	X		X								X		X							X	X		X			X		X	X	X	X	X							X	X					X	X				X	X	X		X	X	X			X	X	X			X		X				X	X	X	X	X		X			X				X		X	X													X		X	X	X	X			X			X					X	X				X		X	X					X	X	X	X	X			X	X							X	X			X		X			X			X		X			X			X		X		X		X		X		X	X	X			X		X						X	X	X		X		X		X			X	X	X		X	X											X			X	X	X		X						X																	X	X	X		X	X		X			X	X	X	X	X				X		X	X	X								X						X	X	X					X		X		X	X	X			X					X	X		X			X					X	X	X			X		X	X		X	X	X					X		X			X	X						X	X		X	X			X	X	X				X	X										X	X						X	X	X			X						X		X	X							X		X				X			X		X					X				X		X							X				X			X			X			X	X	X	X	X						X		X	X					X		X		X				X	X	X	X	X	X	X	X				X		X		X				X		X	X	X	X	X					X			X	X		X		X		X					X			X			X								X		X		X	X	X		X		X				X			X	X	X	X								X		X	X		X							X	X		X	X		X	X	X	X	X	X	X				X				X	X		X	X	X				X	X	X				X	X		X		X		X		X	X		X				X		X	X	X			X			X	X	X	X	X		X						X						X		X																																																																																																																																																															X	X																																																																																																																																																																																																																																																																																																																				X																																																																																																																																																																																																																																																																																																																																																																																																																																																																																																																																																																																																																																																																																																																																																																																																																																																																																																																																																																																																																																																																																																																																																																																																																																																																	X																																																																																																			X																																																																																																																																																																																																																			X																																																																								X													X																																																																																																																																																X																																																																																																																																																																																																									X	X																		X																																																																																																																											X																																																																																																																																																																																																																																																																																																																																																																																																																																				X																																																																																																																																																																																																																																																																																																																																																																																																																																																																																																																																																																																																																																																																																																																																																																																																																																																																																																																															X																																																																																																																																																	X																																																																																																																																																																																																																																																																																																																																																																																																																																																																																																																																																																																																																																																																																																																																																																																																																																																																																																																																																																																																																																																																																																																										X
DRR034467	Mycobacterium tuberculosis		2,2.2,2.2.1	6	370	3		10	3	1																																																																																																																																																																																																								X																																																																																	X																																																																																					X																																																																																																																																																																																																																																																																																																																																																																																																															X																																																																																																																																																																																																																		X																																																																																																																															X																																																																																																																																																																																																											X		X	X		X			X			X	X	X		X	X		X			X	X				X			X			X					X		X	X					X		X	X					X	X		X				X	X	X		X	X				X		X	X	X		X	X	X							X						X	X		X			X	X		X		X		X		X			X		X		X		X					X		X	X		X				X	X			X			X		X				X	X		X				X	X							X	X			X				X		X				X			X			X			X	X			X			X			X		X	X		X		X		X			X		X								X					X		X		X		X							X			X	X			X	X	X		X	X	X		X	X	X													X				X			X	X		X	X							X		X		X	X		X								X		X							X	X		X			X		X	X	X	X	X							X	X					X	X				X	X	X		X	X	X			X	X	X			X		X				X	X	X	X	X		X			X				X		X	X													X		X	X	X	X			X			X					X	X				X		X	X					X	X	X	X	X			X	X							X	X			X		X			X			X		X			X			X		X		X		X		X		X	X	X			X		X						X	X	X		X		X		X			X	X	X		X	X											X			X	X	X		X						X																	X	X	X		X	X		X			X	X	X	X	X				X		X	X	X								X						X	X	X					X		X		X	X	X			X					X	X		X			X					X	X	X			X		X	X		X	X	X					X		X			X	X						X	X		X	X			X	X	X				X	X										X	X						X	X	X			X						X		X	X							X		X				X			X		X					X				X		X							X				X			X			X			X	X	X	X	X						X		X	X					X		X		X				X	X	X	X	X	X	X	X				X		X		X				X		X	X	X	X	X					X			X	X		X		X		X					X			X			X								X		X		X	X	X		X		X				X			X	X	X	X								X		X	X		X							X	X		X	X		X	X	X	X	X	X	X				X				X	X		X	X	X				X	X	X				X	X		X		X		X		X	X		X				X		X	X	X			X			X	X	X	X	X		X						X						X		X																																																																																																																																																																X																																																																																																																													X																																																																																																																																																																																							X																																																																																																																																																																																																																																																																																																																																																																																																																																																																																																																																																																																																																																																																																																																																																																																																																																																																																																																																																																																																																																																																																																																																																																																																																																																																	X																																																																																																			X																																																																																																																																																																																																																			X																																																																								X													X																																																																																																																																																X																																																																																																																																																																																																									X	X																		X																																																																																																																											X																																																																																																																																																																																																																																																																																																																																																																																																																																				X																																																																																																				X																																																																																																																																																																																																																																																																																																																																																																																																																																																																																																																																																																																																																																																																																																																																																																																																																																																																																																																																																																												X																																																																																																																																																																																																																																																																																																																																																																																																																																																																																																																																																																																																																																																																																																																																																																																																																																																																																																																																																																																																																																																																																																																										X
DRR034487	Mycobacterium tuberculosis		2,2.2,2.2.1	6	370	3	1	12	3	1																																																																																																																																																																																																								X																																																																																	X																																																																																					X																																																																																																																																																																																																																																																																																																																																																																																																															X																																																																																																																																																																																																																		X																																																																																																																															X																																																																																																																																																																																																											X		X	X		X			X			X	X	X		X	X		X			X	X				X			X			X					X		X	X					X		X	X					X	X		X				X	X	X		X	X				X		X	X	X		X	X	X							X						X	X		X			X	X		X		X		X		X			X		X		X		X					X		X	X		X				X	X			X			X		X				X	X		X				X	X							X	X			X				X		X				X			X			X			X	X			X			X			X		X	X		X		X		X			X		X								X					X		X		X		X							X			X	X			X	X	X		X	X	X		X	X	X													X				X			X	X		X	X							X		X		X	X		X								X		X							X	X		X			X		X	X	X	X	X							X	X					X	X				X	X	X		X	X	X			X	X	X			X		X				X	X	X	X	X		X			X				X		X	X													X		X	X	X	X			X			X					X	X				X		X	X					X	X	X	X	X			X	X							X	X			X		X			X			X		X			X			X		X		X		X		X		X	X	X			X		X						X	X	X		X		X		X			X	X	X		X	X											X			X	X	X		X						X																	X	X	X		X	X		X			X	X	X	X	X				X		X	X	X								X						X	X	X					X		X		X	X	X			X					X	X		X			X					X	X	X			X		X	X		X	X	X					X		X			X	X						X	X		X	X			X	X	X				X	X										X	X						X	X	X			X						X		X	X							X		X				X			X		X					X				X		X							X				X			X			X			X	X	X	X	X						X		X	X					X		X		X				X	X	X	X	X	X	X	X				X		X		X				X		X	X	X	X	X					X			X	X		X		X		X					X			X			X								X		X		X	X	X		X		X				X			X	X	X	X								X		X	X		X							X	X		X	X		X	X	X	X	X	X	X				X				X	X		X	X	X				X	X	X				X	X		X		X		X		X	X		X				X		X	X	X			X			X	X	X	X	X		X						X						X		X																																																																																																																																																																X																																																																																																																													X																																																																																																																																																																																							X																																																																																																																																																																																																																																																																																																																																																																																																																																																																																																																																																																																																																																																																																																																																																																																																																																																																																																									X																																																																																																																																																																																																																																																																																																																																																								X																																																																																																			X																																																																																																																																																															X																																																				X																																																																								X													X																																																																																																																																																X																																																																																																																																																																																																									X	X																		X	X																																																																																																																										X																																																																																																																																																																																																																																																																																																																																																																																																																																				X																																																																																																				X																																																																																																																																																																																																																																																																																																																																																																																																																																																																																																																																																																																																																																																																																																																																																																																																																																																																																																																																																																												X																																																																																																																																																																																																																																																																																																																																																																																																																																																																																																																																																																																																																																																																																																																																																																																																																																																																																																																																																																																																																																																																																																																										X
DRR034491	Mycobacterium tuberculosis		2,2.2,2.2.1	5	370	3	1	9	3	1																																																																																																																																																																																																								X																																																																																	X																																																																																					X																																																																																																																																																																																																																																																																																																																																																																																																															X																																																																																																																																																																																																																																																																																																																																																	X																																																																																																																																																																																																											X		X	X		X			X			X	X	X		X	X		X			X	X				X			X			X					X		X	X					X		X	X					X	X		X				X	X	X		X	X				X		X	X	X		X	X	X							X						X	X		X			X	X		X		X		X		X			X		X		X		X					X		X	X		X				X	X			X			X		X				X	X		X				X	X							X	X			X				X						X			X			X			X	X			X			X			X		X	X		X		X		X			X		X								X					X		X		X		X							X			X	X			X	X	X		X	X	X		X	X	X													X				X			X	X		X	X							X		X		X	X		X								X		X							X	X		X			X		X	X	X	X	X							X	X					X	X				X	X	X		X	X	X			X	X	X			X		X				X	X	X	X	X		X			X				X		X	X													X		X	X	X	X			X			X					X	X				X		X	X					X	X	X	X	X			X	X							X	X			X		X			X			X		X			X			X		X		X		X		X		X	X	X			X		X						X	X	X		X		X		X			X	X	X		X	X											X			X	X	X		X						X																	X	X	X		X	X		X			X	X	X	X	X				X		X	X	X								X						X	X	X	X				X		X		X	X	X			X					X	X		X			X					X	X	X			X		X	X		X	X	X					X		X			X	X						X	X		X	X			X	X	X				X	X										X	X						X	X	X			X						X		X	X							X		X				X			X		X					X				X		X							X				X			X			X			X	X	X	X	X						X		X	X					X		X		X				X	X	X	X	X	X	X	X				X		X		X				X		X	X	X	X	X					X			X	X		X		X		X					X			X			X								X		X		X	X	X		X		X				X			X	X	X	X								X		X	X		X							X	X		X	X		X	X	X	X	X	X	X				X				X	X		X	X	X				X	X	X				X	X		X		X		X		X	X		X				X		X	X	X			X			X	X	X	X	X		X						X						X		X																																			X																																																																																																																													X																																																																																																																													X																																																																																																																																																																																																																																																																																																																																																																																																																																																																																																																																																																																																																																																																																																																																																																																																																																																																																																																																																																																																																																																																																																X																																																																																																																																																																																																																																																																																																																																																																																																																																																											X																																																																																																																																																																																																																			X																																																																								X													X																																																																																																																																																X																																																																																																																																																																																																									X	X																			X																																																																																																																										X																																																																																																																																																																																																																																																																																																																																																																																																																																				X																																																																			X																																																																																																																																																																																																																																																																																																																																																																																																																																																																																																																																																																																																																																																																																																																																																																																																																																																																																																																																																																																																													X																																																																																																																																																																																																																																																																																																																																																																																																																																																																																																																																																																																																																																																																																																																																																																																																																																																																																																																																																																																																																																																																																																																										X
DRR034495	Mycobacterium tuberculosis		2,2.2,2.2.1	5	371	2	1	9	3	1																																																																																																																																																																																																								X																																																																																	X																																																																																					X																																																																																																																																																																																																																																																																																																																																																																																																															X																																																																																																																																																																																																																																																																																																																																																	X																																																																																																																																																																																																											X		X	X		X			X			X	X	X		X	X		X			X	X				X			X			X					X		X	X					X		X	X					X	X		X				X	X	X		X	X				X		X	X	X		X	X	X							X						X	X		X			X	X		X		X		X		X			X		X		X		X					X		X	X		X				X	X			X			X		X				X	X		X				X	X							X	X			X				X		X				X			X			X			X	X			X			X			X		X	X		X		X		X			X		X								X					X		X		X		X							X			X	X			X	X	X		X	X	X		X	X	X													X				X			X	X		X	X							X		X		X	X		X								X		X							X	X		X			X		X	X	X	X	X							X	X					X	X				X	X	X		X	X	X			X	X	X			X		X				X	X	X	X	X		X			X				X		X	X													X		X	X	X	X			X			X					X	X				X		X	X					X	X	X	X	X			X	X							X	X			X		X			X			X		X			X			X		X		X		X		X		X	X	X			X		X						X	X	X		X		X		X			X	X	X		X	X											X			X	X	X		X						X																	X	X	X		X	X		X			X	X	X	X	X				X		X	X	X								X						X	X	X	X				X		X		X	X	X			X					X	X		X			X					X	X	X			X		X	X		X	X	X					X		X			X	X						X	X		X	X			X	X	X				X	X										X	X						X	X	X			X						X		X	X							X		X				X			X		X					X				X		X							X				X			X			X			X	X	X	X	X						X		X	X					X		X		X				X	X	X	X	X	X	X	X				X		X		X				X		X	X	X	X	X					X			X	X		X		X		X					X			X			X								X		X		X	X	X		X		X				X			X	X	X	X								X		X	X		X							X	X		X	X		X	X	X	X	X	X	X				X				X	X		X	X	X				X	X	X				X	X		X		X		X		X	X		X				X		X	X	X			X			X	X	X	X	X		X						X						X		X																																																																																																																																																																X																																																																																																																													X																																																																																																																																																																																																																																																																																																																																																																																																																																																																																																																																																																																																																																																																																																																																																																																																																																																																																																																																																																																																																																																																																																X																																																																																																																																																																																																																																																																																																																																																																																																																																																											X																																																																																																																																																																																																																			X																																																																								X													X																																																																																																																																																X																																																																																																																																																																																																									X	X																			X																																																																																																																										X																																																																																																																																																																																																																																																																																																																																																																																																																																				X																																																																																																				X																																																																																																																																																																																																																																																																																																																																																																																																																																																																																																																																																																																																																																																																																																																																																																																																																																																																																																																																																																												X																																																																																																																																																																																																																																																																																																																																																																																																																																																																																																																																																																																																																																																																																																																																																																																																																																																																																																																																																																																																																																																																																																																										X
DRR034506	Mycobacterium tuberculosis		2,2.2,2.2.1	6	371	3	1	9	2	1																																																																																																																																																																																																								X																																																																																	X																																																																																					X																																																																																																																																																																																																																																																																																																																																																																																																															X																																																																																																																																																																																																																		X																																																																																																																															X																																																																																																																																																																																																											X		X	X		X			X			X	X	X		X	X		X			X	X				X			X			X					X		X	X					X		X	X					X	X		X				X	X	X		X	X				X		X	X	X		X	X	X							X						X	X		X			X	X		X		X		X		X			X		X		X		X					X		X	X		X				X	X			X			X		X				X	X		X				X	X							X	X			X				X						X			X			X			X	X			X			X			X		X	X		X		X		X			X		X								X					X		X		X		X							X			X	X			X	X	X		X	X	X		X	X	X													X				X			X	X		X	X							X		X		X	X		X								X		X							X	X		X			X		X	X	X	X	X							X	X					X	X				X	X	X		X	X	X			X	X	X			X		X				X	X	X	X	X		X			X				X		X	X													X		X	X	X	X			X			X					X	X				X		X	X					X	X	X	X	X			X	X							X	X			X		X			X			X		X			X			X		X		X		X		X		X	X	X			X		X						X	X	X		X		X		X			X	X	X		X	X											X			X	X	X		X						X																	X	X	X		X	X		X			X	X	X	X	X				X		X	X	X								X						X	X	X	X				X		X		X	X	X			X	X				X	X		X			X					X	X	X			X		X	X		X	X	X					X		X			X	X						X	X		X	X			X	X	X				X	X										X	X			X			X	X	X			X						X		X	X							X		X				X			X		X					X				X		X							X				X						X			X	X	X	X	X						X		X	X					X		X		X				X	X	X	X	X	X	X	X				X		X		X				X		X	X	X	X	X					X			X	X		X		X		X					X			X			X								X		X		X	X	X		X		X				X			X	X	X	X								X		X	X		X							X	X		X	X		X	X	X	X	X	X	X				X				X	X		X	X	X				X	X	X				X	X		X		X		X		X	X		X				X		X	X	X			X			X	X	X	X	X		X						X						X		X																																																																																																																																																																X																																																																																																																													X																																																																																																																																																																																							X																																																																																																																																																																																																																																																																																																																																																																																																																																																																																																																																																																																																																																																																																																																																																																																																																																																																																																									X																																																																																																																																																																																																																																																																																																																																																																																																																																																											X																																																																																																																																																																																																																			X																																																																								X													X																																																																																																																																																X																																																																																																																																																																																																									X	X																		X																																																																																																																											X																																																																																																																																																																																																																																																																																																																																																																																																																																				X																																																																																																																																																																																																																																																																																																																																																																																																																																																																																																																																																																																																																																																																																																																																																																																																																																																																																																																																																																																																																																																																																X																																																																																																																																																																																																																																																																																																																																																																																																																																																																																																																																																																																																																																																																																																																																																																																																																																																																																																																																																																																																																																																																																																																										X
DRR034512	Mycobacterium tuberculosis		2,2.2,2.2.1	7	370	4		11	2																																																																																																																																																																																																									X																																																																																	X																																																																																					X																																																																																																																																																																																																																																																																																																																																																																																																															X																																																																																																																																																																																																																		X																																																																																																																															X						X																																																																																																																																																																																																					X		X	X		X			X			X	X	X		X	X		X			X	X				X			X								X		X	X					X		X	X					X	X		X				X	X	X		X	X				X		X	X	X		X	X	X							X						X	X		X			X	X		X		X		X		X			X		X		X		X					X		X	X		X				X	X			X			X		X				X	X		X				X	X							X	X			X				X		X				X			X			X			X	X			X			X			X		X	X		X		X		X			X		X								X					X		X		X		X							X			X	X			X	X	X		X	X	X		X	X	X													X				X			X	X		X	X							X		X		X	X		X								X		X							X	X		X			X		X	X	X	X	X							X	X					X	X				X	X	X		X	X	X			X	X	X			X		X				X	X	X	X	X		X			X				X		X	X													X		X	X	X	X			X			X					X	X				X		X	X					X	X	X	X	X			X	X							X	X			X		X			X			X		X			X			X		X		X		X		X		X	X	X			X		X						X	X	X		X		X		X			X	X	X		X	X											X			X	X	X		X						X																	X	X	X		X	X		X			X	X	X	X	X				X		X	X	X								X						X	X	X	X				X		X		X	X	X			X					X	X		X			X					X	X	X			X		X	X		X	X	X					X		X			X	X						X	X		X	X			X	X	X				X	X										X	X						X	X	X			X						X		X	X							X		X				X			X		X					X				X		X							X				X			X			X			X	X	X	X	X						X		X	X					X		X		X				X	X	X	X	X	X	X	X				X		X		X				X		X	X	X	X	X					X			X	X		X		X		X					X			X			X								X		X		X	X	X		X		X				X			X	X	X	X								X		X	X		X							X	X		X	X		X	X	X	X	X	X	X				X				X	X		X	X	X				X	X	X				X	X		X		X		X		X	X		X				X		X	X	X			X			X	X	X	X	X		X						X						X		X																																																																																																																																																															X	X																																																																																																																													X																																																																																																																																																																																							X																																																																																																																																																																																																																																																																																																																																																																																																																																																																																																																																																																																																																																																																																																																																																																																																																																																																																																																																																																																																																																																																																																																																																																																																																																																																	X																																																																																																			X																																																																																																																																																																																																																			X																																																																								X													X																																																																																																																																																X																																										X																																																																																																																																																															X	X																		X																																																																																																																											X																																																																																																																																																																																																																																																																																																																																																																																																																																				X																																																																																																																																																																																																																																																																																																																																																																																																																																																																																																																																																																																																																																																																																																																																																																																																																																																																																																																																																																																																																																																																																X
DRR034518	Mycobacterium tuberculosis		2,2.2,2.2.1	6	371	4	1	10	4	2																																																																																																																																																																																																								X																																																																																	X																																																																																					X																																																																																																																																																																																																																																																																																																																																																																																																															X																																																																																																																																																																																																																		X																																																																																																																															X																																																																																																																																																																																																											X		X	X		X			X			X	X	X		X	X		X			X	X				X			X			X					X		X	X					X		X	X					X	X		X				X	X	X		X	X				X		X	X	X		X	X	X							X						X	X		X			X	X		X		X		X		X			X		X		X		X					X		X	X		X				X	X			X			X		X				X	X		X				X	X							X	X			X				X		X				X			X			X			X	X			X			X			X		X	X		X		X		X			X		X								X					X		X		X		X							X			X	X			X	X	X		X	X	X		X	X	X													X				X			X	X		X	X							X		X		X	X		X								X		X							X	X		X			X		X	X	X	X	X							X	X					X	X				X	X	X		X	X	X			X	X	X			X		X				X	X	X	X	X		X			X				X		X	X													X		X	X	X	X			X			X					X	X				X		X	X					X	X	X	X	X			X	X							X	X			X		X			X			X		X			X			X		X		X		X		X		X	X	X			X		X						X	X	X		X		X		X			X	X	X		X	X											X			X	X	X		X						X																	X	X	X		X	X		X			X	X	X	X	X				X		X	X	X								X					X	X	X	X	X				X		X		X	X	X			X					X	X		X			X					X	X	X			X		X	X		X	X	X					X		X			X	X						X	X		X	X			X	X	X				X	X										X	X						X	X	X			X						X		X	X							X		X				X			X		X					X				X		X							X				X						X			X	X	X	X	X						X		X	X					X		X		X				X	X	X	X	X	X	X	X				X		X		X				X		X	X	X	X	X					X			X	X		X		X		X					X			X			X								X		X		X	X	X		X		X				X			X	X	X	X								X		X	X		X							X	X		X	X		X	X	X	X	X	X	X				X				X	X		X	X	X				X	X	X				X	X		X		X		X		X	X		X				X		X	X	X			X			X	X	X	X	X		X						X						X		X																																			X																																																																																																																													X																																																																																																																													X																																																																																																																																																																																							X																																																																																																																																																																																																																																																																																																																																																																																																																																																																																																																																																																																																																																																																																																																																																																																																																																																																																																									X																																																																																																																																																																																																																																																																																																																																																																																																																																																											X																																																																																																																																																																																																																			X																																																																								X													X																																																																																																																																																X																																																																																																																																																																																																									X	X																		X																																																																								X																																																			X																																																																																																																																																																																																																																																																																																																																																																																																																																				X																																																																			X																																	X																																																																																																																																																																																																																																																																																																																																																																																																																																																																																																																																																																																																																																																																																																																																																																																																																																																																																																																																																																												X																																																																																																																																																																																																																																																																																																																																																																																																																																																																																																																																																																																																																																																																																																																																																																																																																																																																																																																																																																																																																																																																																																																									X	X
DRR034526	Mycobacterium tuberculosis		2,2.2,2.2.1	6	371	4	1	10	2	1																																																																																																																																																																																																								X																																																																																	X																																																																																					X																																																																																																																																																																																																																																																																																																																																																																																																															X																																																																																																																																																																																																																		X																																																																																																																															X																																																																																																																																																																																																											X		X	X		X			X			X	X	X		X	X		X			X	X				X			X			X					X		X	X					X		X	X					X	X		X				X	X	X		X	X				X		X	X	X		X	X	X							X						X	X		X			X	X		X		X		X		X			X		X		X		X					X		X	X		X				X	X			X			X		X				X	X		X				X	X							X	X			X				X		X				X			X			X			X	X			X			X			X		X	X		X		X		X			X		X								X					X		X		X		X							X			X	X			X	X	X		X	X	X		X	X	X													X				X			X	X		X	X							X		X		X	X		X								X		X							X	X		X			X		X	X	X	X	X							X	X					X	X				X	X	X		X	X	X			X	X	X			X		X				X	X	X	X	X		X			X				X		X	X													X		X	X	X	X			X			X					X	X				X		X	X					X	X	X	X	X			X	X							X	X			X		X			X			X		X			X			X		X		X		X		X		X	X	X			X		X						X	X	X		X		X		X			X	X	X		X	X											X			X	X	X		X						X																	X	X	X		X	X		X			X	X	X	X	X				X		X	X	X								X						X	X	X	X				X		X		X	X	X			X					X	X		X			X					X	X	X			X		X	X		X	X	X					X		X			X	X						X	X		X	X			X	X	X				X	X										X	X						X	X	X			X						X		X	X							X		X				X			X		X					X				X		X							X				X			X			X			X	X	X	X	X						X		X	X					X		X		X				X	X	X	X	X	X	X	X				X		X		X				X		X	X	X	X	X					X			X	X		X		X		X					X			X			X								X		X		X	X	X		X		X				X			X	X	X	X								X		X	X		X							X	X		X	X		X	X	X	X	X	X	X				X				X	X		X	X	X				X	X	X				X	X		X		X		X		X	X		X				X		X	X	X			X			X	X	X	X	X		X						X						X		X																																			X																																																																																																																													X																																																																																																																													X																																																																																																																																																																																							X																																																																																																																																																																																																																																																																																																																																																																																																																																																																																																																																																																																																																																																																																																																																																																																																																																																																																																									X																																																																																																																																																																																																																																																																																																																																																																																																																																																											X																																																																																																																																																																																																																			X																																																																								X													X																																																																																																																																																X																																																																																																																																																																																																									X	X																		X																																																																								X																																																			X																																																																																																																																																																																																																																																																																																																																																																																																																																				X																																																																																																																																																																																																																																																																																																																																																																																																																																																																																																																																																																																																																																																																																																																																																																																																																																																																																																																																																																																																																																																																																X																																																																																																																																																																																																																																																																																																																																																																																																																																																																																																																																																																																																																																																																																																																																																																																																																																																																																																																																																																																																																																																																																																																										X
DRR034529	Mycobacterium tuberculosis		2,2.2,2.2.1	6	371	5	1	10	3	2																																																																																																																																																																																																								X																																																																																	X																																																																																					X																																																																																																																																																																																																																																																																																																																																																																																																															X																																																																																																																																																																																																																		X																																																																																																																															X																																																																																																																																																																																																											X		X	X		X			X			X	X	X		X	X		X			X	X				X			X			X					X		X	X					X		X	X					X	X		X				X	X	X		X	X				X		X	X	X		X	X	X							X						X	X		X			X	X		X		X		X		X			X		X		X		X					X		X	X		X				X	X			X			X		X				X	X		X				X	X							X	X			X				X		X				X			X			X			X	X			X			X			X		X	X		X		X		X			X		X								X					X		X		X		X							X			X	X			X	X	X		X	X	X		X	X	X													X				X			X	X		X	X							X		X		X	X		X								X		X							X	X		X			X		X	X	X	X	X							X	X					X	X				X	X	X		X	X	X			X	X	X			X		X				X	X	X	X	X		X			X				X		X	X													X		X	X	X	X			X			X					X	X				X		X	X					X	X	X	X	X			X	X							X	X			X		X			X			X		X			X			X		X		X		X		X		X	X	X			X		X						X	X	X		X		X		X			X	X	X		X	X											X			X	X	X		X		X				X																	X	X	X		X	X		X			X	X	X	X	X				X		X	X	X								X						X	X	X					X		X		X	X	X			X					X	X		X			X					X	X	X			X		X	X		X	X	X					X		X			X	X						X	X		X	X			X	X	X				X	X										X	X						X	X	X			X						X		X	X							X		X				X			X		X					X				X		X							X				X			X			X			X	X	X	X	X						X		X	X					X		X		X				X	X	X	X	X	X	X	X				X		X		X				X		X	X	X	X	X					X			X	X		X		X		X					X			X			X								X		X		X	X	X		X		X				X			X	X	X	X								X		X	X		X							X	X		X	X		X	X	X	X	X	X	X				X				X	X		X	X	X				X	X	X				X	X		X		X		X		X	X		X				X		X	X	X			X			X	X	X	X	X		X						X						X		X																																			X																																																																																																																													X																																																																																																																													X																																																																																																																																																																																							X																																																																																																				X																																																																																																																																																																																																																																																																																																																																																																																																																																																																																																																																																																																																																																																																																																																																																																																																					X																																																																																																																																																																																																																																																																																																																																																								X																																																																																																			X																																																																																																																																																																																																																			X																																																																								X													X																																																																																																																																																X																																																																																																																																																																																																									X	X																		X																																																																																																																											X																																																																																																																																																																																																																																																																																																																																																																																																																																				X																																																																			X																																																																																																																																																																																																																																																																																																																																																																																																																																																																																																																																																																																																																																																																																																																																																																																																																																																																																																																																																																																																													X																																																																																																																																																																																																																																																																																																																																																																																																																																																																																																																																																																																																																																																																																																																																																																																																																																																																																																																																																																																																																																																																																																																									X	X
SRR5709874	Mycobacterium tuberculosis		2,2.2,2.2.1	4	367	3		9	3	1																																																																																																																																																																																																																																																																																																																																																																														X																																																																																																																																																																																																																																																																																																																																																																																																															X																																																																																																																																																																																																																		X																																																																																																																															X																																																																																																																																																																																																											X		X	X		X			X			X	X	X		X	X		X			X	X				X			X			X					X		X	X					X		X	X					X	X		X				X	X	X		X	X				X		X	X	X		X	X	X							X						X	X		X			X	X		X		X		X		X			X		X		X		X					X		X	X		X				X	X			X			X		X				X	X		X				X	X							X	X			X				X		X				X			X			X			X	X			X			X			X		X	X		X		X		X	X		X		X								X					X		X		X		X							X			X	X			X	X	X		X	X	X		X															X				X			X	X		X	X							X		X		X	X		X								X		X							X	X		X			X		X	X	X	X	X							X	X					X	X				X	X	X		X	X	X			X	X	X			X		X				X	X	X	X	X		X			X						X	X													X		X	X	X	X			X			X					X	X				X		X	X					X	X	X	X	X			X	X							X	X			X		X			X			X		X			X			X		X		X		X		X		X	X	X			X		X						X	X	X		X		X		X			X	X	X		X	X											X			X	X	X		X						X																	X	X	X		X	X		X			X	X	X	X	X				X		X	X	X								X					X			X					X		X		X	X	X			X					X	X		X			X					X	X	X			X		X	X		X	X	X					X		X			X	X						X	X		X	X			X	X	X				X	X										X	X						X		X			X						X		X	X							X		X				X			X		X					X				X		X							X				X			X		X	X			X	X	X	X	X						X		X	X					X		X		X				X	X	X	X	X	X	X	X				X		X		X				X		X	X	X	X	X					X			X	X		X		X		X					X			X			X								X		X		X	X	X		X		X				X			X	X	X	X								X		X	X		X							X	X		X	X		X	X	X	X	X	X	X				X				X	X		X	X	X				X	X	X				X	X		X		X		X		X	X		X				X		X	X	X			X			X	X	X	X	X		X						X						X		X																																																																																																																																																															X	X																																																																																																																																																																																																																																																																																																																				X																																																																																																																																																																																																																																																																																																																																																																																																																																																																																																																																																																																																																																																																																																																																																																																																																																																																																																																																																																																																																																																																																																																																																																																																																																																																																																																																																																				X																																																																																																																																																																																																																			X																																																																								X																																																																																																																																																													X																																																																																																																						X																																																																																			X	X																		X																																																																																																																											X																																																																																																																																																																																																																																																																																																																																																																																																																																				X																																																																																																																																																																																																																																																																																																																																																																																																																																																																																																																																																																																																																																																																																																																																																																																																																																																																																																																															X																																																																																																																																																	X																																																																																																																																																																																																																																																																																																																																																																																																																																																																																																																																																																																																																																																																																																																																																																																																																																																																																																																																																																																																																																																																																																																										X
ERR234103	Mycobacterium tuberculosis		2,2.2,2.2.1	5	385	3	1	8	5	2																																																																																																																																																																																																								X																																																																																	X																																																																																																																																																																																																																																																																																																																																																																																																																																																																																																				X																																																																																																																																																																																																																		X																																																																																																																															X																																																																																																																																																																																																											X		X	X		X			X			X	X	X		X	X		X			X	X				X		X	X			X	X				X		X	X	X			X	X		X	X				X	X	X		X				X	X	X		X	X				X		X	X	X		X	X	X							X						X	X		X			X	X		X		X		X		X			X		X		X		X					X		X	X		X				X	X			X			X		X				X	X		X				X	X		X					X	X			X				X		X				X			X	X		X			X	X			X			X			X		X	X		X		X		X			X		X								X					X		X		X		X							X			X	X			X	X	X		X	X	X		X	X	X													X				X			X	X		X	X							X		X		X	X		X								X		X							X	X		X			X		X	X	X	X	X							X	X					X	X				X	X	X		X	X	X			X	X	X			X		X				X	X	X	X	X		X			X			X	X		X	X													X		X	X	X	X			X			X					X	X		X		X		X	X	X				X	X	X	X	X			X	X							X	X			X		X			X			X		X			X			X		X		X		X		X		X	X	X			X		X						X	X	X		X		X		X			X	X	X		X	X											X			X	X	X		X						X																X	X	X	X		X	X		X			X	X	X	X	X				X		X	X	X								X						X	X	X	X				X		X		X	X	X			X					X	X		X			X					X	X	X			X		X	X		X	X	X					X		X			X	X						X	X		X	X			X	X	X				X	X										X	X						X	X	X			X						X		X	X							X		X				X			X		X					X				X		X							X				X						X			X	X	X	X	X						X		X	X					X		X		X				X	X	X	X	X	X	X	X		X		X		X		X				X		X	X	X	X	X					X			X	X		X		X		X					X			X			X								X		X		X	X	X		X		X				X			X	X	X	X								X		X	X		X	X						X	X		X	X		X	X	X	X	X	X	X		X		X				X	X		X	X	X				X	X	X				X	X		X		X		X		X	X		X				X		X	X	X			X			X	X	X	X	X		X						X				X		X		X																																																																																																																																																																X																																																																																																																													X																																																																																																																																																																																							X																																																																																																																																																																																																																																																																																																																																																																																																																																																																																																																																																																																																																																																																																																																																																																																																																																																																																																									X																																																																																																																																																																																																																																																																																																																																																																																																																																																																																																																																																																																																																																																																														X																																																																								X																																																																																																																																																													X																																																																																																																																																																																																									X	X																		X																																																																								X																																																			X																																																																																																																																																																																																																																																																																																																													X																																																																																																							X																																																																																																				X																																																																																																																																																																																																																																																																																																																																																																																																																																																																																																																																																																																																																																																																																																																																																																																																																											X																																																																																																																																																	X																																																																																																																																																																																																																																																																																																																																																																																																																																																																																																																																																																																																																																																																																																																																																																																																																																																																																																																																																																																																																																																				X																																																																						X
DRR034401	Mycobacterium tuberculosis		2,2.2,2.2.1	7	392	3	1	10	3	1																																																																																																																																																																																																								X																																																																																	X																																																																																					X																																																																																																																																																																																																																																																																																																																																																																																																															X	X																																																																																																																																																																																																																	X																																																																																																																															X																																																																																																																																																																																																											X		X	X		X			X			X	X	X		X	X		X			X	X				X		X	X			X	X	X			X		X	X	X			X	X		X	X				X	X	X		X				X	X	X		X	X				X		X	X	X		X	X	X							X						X	X		X			X	X		X		X		X		X			X		X		X		X					X		X	X		X				X	X			X			X		X		X		X	X		X				X	X		X			X		X	X			X				X		X				X			X	X		X			X	X			X			X		X	X		X	X		X		X		X			X		X								X					X		X		X		X							X			X	X			X	X	X		X	X	X		X	X	X													X				X			X	X		X	X		X					X		X		X	X		X								X		X							X	X		X			X		X	X	X	X	X							X	X					X	X				X	X	X		X	X	X			X	X	X			X		X				X	X	X	X	X		X			X			X	X		X	X													X		X	X	X	X			X			X					X	X		X		X		X	X	X				X	X	X	X	X			X	X							X	X			X		X			X			X		X			X			X		X		X		X		X		X	X	X			X		X						X	X	X		X		X		X			X	X	X		X	X								X			X			X	X	X		X						X																X	X	X	X		X	X		X			X	X	X	X	X				X		X	X	X								X						X	X	X	X				X		X		X	X	X			X					X	X		X			X					X	X	X			X		X	X		X	X	X					X		X			X	X						X	X		X	X			X	X	X				X	X										X	X						X	X	X			X						X		X	X							X		X				X			X		X					X				X		X							X				X						X			X	X	X	X	X						X		X	X					X		X		X				X	X	X	X	X	X	X	X		X		X		X		X				X		X	X	X	X	X					X			X	X		X		X		X					X			X			X								X		X		X	X	X		X		X				X			X	X	X	X								X	X	X	X		X	X						X	X		X	X		X	X	X	X	X	X	X		X		X				X	X		X	X	X				X	X	X				X	X		X		X		X		X	X		X				X		X	X	X			X			X	X	X	X	X		X						X				X		X		X																																																																																																																																																																X																																																																																																																													X																																																																																																																																																																																							X																																																																																																																																																																																																																																																																																																																																																																																																																																																																																																																																																																																																																																																																																																																																																																																																																																																																																																									X																																																																																																																																																																																																																																																																																																																																																								X																																																																																																			X																																																																																																																																																																																																																			X																																																																								X													X																																																																																																																																																X																																																																																																																																																																																																									X	X																		X																																																																																																																											X																																																																																																																																																																																																																																																																																																																																																																																																																																				X																																																																																																																																																																																																																																																																																																																																																																																																																																																																																																																																																																																																																																																																																																																																																																																																																																																																																																																																																																																																																																																																																X								X																																																																																																																																																																																																																																																																																																																																																																																																																																																																																																																																																																																																																																																																																																																																																																																																																																																																																																																																																																																																																																																																																																																		X
DRR034417	Mycobacterium tuberculosis		2,2.2,2.2.1	7	389	2	2	9	2	1																																																																																																																																																																																																								X																																																																																	X																																																																																					X																																																																																																																																																																																																																																																																																																																																																																																																															X	X																																																																																																																																																																																																																																																																																																																																																X																																																																																																																																																																																																X											X		X	X		X			X			X	X	X		X	X		X			X	X				X		X	X			X	X	X			X		X	X	X			X	X		X	X				X	X	X		X				X	X	X		X	X				X		X	X	X		X	X	X							X						X	X		X			X	X		X		X		X		X			X		X		X		X					X		X	X		X				X	X			X			X		X		X		X	X		X				X	X		X			X		X	X			X				X		X				X			X	X		X			X	X			X			X		X	X		X	X		X		X		X			X		X								X					X		X		X		X							X			X	X			X	X	X		X	X	X		X	X	X													X				X			X	X		X	X							X		X		X	X		X								X		X							X	X		X			X		X	X	X	X	X							X	X					X	X				X	X	X		X	X	X			X	X	X			X		X				X	X	X	X	X		X			X			X	X		X	X													X		X	X	X	X			X			X					X	X		X		X		X	X	X				X	X	X	X	X			X	X							X	X			X		X			X			X		X			X			X		X		X		X		X		X	X	X			X		X						X	X	X		X		X		X			X	X	X		X	X								X			X			X	X	X		X						X																X	X	X	X		X	X		X			X	X	X	X	X				X		X	X	X								X						X	X	X					X		X		X	X	X			X					X	X		X			X					X	X	X			X		X	X		X	X	X					X		X			X	X						X	X		X	X			X	X	X				X	X										X	X						X		X			X						X		X	X							X		X				X			X		X					X				X		X							X				X						X			X	X	X	X	X						X		X	X					X		X		X				X	X	X	X	X	X	X	X		X		X		X		X				X		X	X	X	X	X					X			X	X		X		X		X					X			X			X								X		X		X	X	X		X		X				X			X	X	X	X								X	X	X	X		X	X						X	X		X	X		X	X	X	X	X	X	X		X		X				X	X		X	X	X				X	X	X				X	X		X		X		X		X	X		X				X		X	X	X			X			X	X	X	X	X		X						X				X		X		X																																																																																																																																																																X																																																																																																																													X																																																																																																																																																																																																																																																																																																																																																																																																																																																																																																																																																																																																																																																																																																																																																																																																																																																																																																																														X																																																																																																																																																																		X																																																																																																																																																																																																																																																																																																																																																																																																																																																											X																																																																																																																																																																																																																			X																																																																								X													X																																																																																																																																																X																																																																																																																																																																																																									X	X																			X																																																																																																																										X																																																																																																																																																																																																																																																																																																																																																																																																																																				X																																																																																																																																																																																																																																																																																																																																																																																																																																																																																																																																																																																																																																																																																																																																																																																																																																																																																																																																																																																																																																																																																X																																																																																																																																																																																																																																																																																																																																																																																																																																																																																																																																																																																																																																																																																																																																																																																																																																																																																																																																																																																																																																																																																																																										X
DRR034430	Mycobacterium tuberculosis		2,2.2,2.2.1	6	388	3	1	11	3	1																																																																																																																																																																																																								X																																																																																	X																																																																																					X																																																																																																																																																																																																																																																																																																																																																																																																															X																																																																																																																																																																																																																																																																																																																																																	X																																																																																																																																																																																																X											X		X	X		X			X			X	X	X		X	X		X			X	X				X		X	X			X	X	X			X		X		X			X	X		X	X				X	X	X		X				X	X	X		X	X				X		X	X	X		X	X	X							X						X	X		X			X	X		X		X		X		X			X		X		X		X					X		X	X		X				X	X			X			X		X		X		X	X		X				X	X		X			X		X	X			X				X		X				X			X	X		X			X	X			X			X		X	X		X	X		X		X		X			X		X								X					X		X		X		X							X			X	X			X	X	X		X	X	X		X	X	X													X				X			X	X		X	X							X		X		X	X		X								X		X							X	X		X			X		X	X	X	X	X							X	X					X	X				X	X	X		X	X	X			X	X	X			X		X				X	X	X	X			X			X			X	X		X	X													X		X	X	X	X			X			X					X	X		X		X		X	X	X				X	X	X	X	X			X	X							X	X			X		X			X			X		X			X			X		X		X		X		X		X	X	X			X		X						X	X	X		X		X		X			X	X	X		X	X								X			X			X	X	X		X						X																X	X	X	X		X	X		X			X	X	X	X	X				X		X	X	X								X					X	X	X						X		X		X	X	X			X					X	X		X			X					X	X	X			X		X	X		X	X	X					X		X			X	X						X	X		X	X			X	X	X				X	X										X	X						X	X	X			X						X		X	X							X		X				X			X		X					X				X		X							X				X						X			X	X	X	X	X						X		X	X					X		X		X				X	X	X	X	X	X	X	X		X		X		X		X				X		X	X	X	X	X					X			X	X		X		X		X					X			X			X								X		X		X	X	X		X		X				X			X	X	X	X								X	X	X	X		X	X						X	X		X	X		X	X	X	X	X	X	X		X		X				X	X		X	X	X				X	X	X				X	X		X		X		X		X	X		X				X		X	X	X			X			X	X	X	X	X		X						X				X		X		X																																			X																																																																																																																													X																																																																																																																													X																																																																																																																																																																																																																																																																																																																																																																																																																																																																																																																																																																																																																																																																																																																																																																																																																																																																																																																																																																																																																																																																																																X																																																																																																																																																																																																																																																																																																																																																																																																																																																											X																																																																																																																																																																																														X																					X																																																																								X													X																																																																																																																																																X																																																																																																																																																																																																									X	X																			X																																																																							X																																																			X																																																																																																																																																																																																																																																																																																																																																																																																																																				X																																																																			X																																																																																																																																																																																																																																																																																																																																																																																																																																																																																																																																																																																																																																																																																																																																																																																																																																																																																																																																																																																																													X																																																																																																																																																																																																																																																																																																																																																																																																																																																																																																																																																																																																																																																																																																																																																																																																																																																																																																																																																																																																																																																																																																																										X
DRR034432	Mycobacterium tuberculosis		2,2.2,2.2.1	6	391	3	1	10	3	1																																																																																																																																																																																																								X																																																																																	X																																																																																					X																																																																																																																																																																																																																																																																																																																																																																																																															X																																																																																																																																																																																																																		X																																																																																																																															X																																																																																																																																																																																																											X		X	X		X			X			X	X	X		X	X		X			X	X				X		X	X			X	X	X			X		X	X	X			X	X		X	X				X	X	X		X				X	X	X		X	X				X		X	X	X		X	X	X							X						X	X		X			X	X		X		X		X		X			X		X		X		X					X		X	X		X				X	X			X			X		X		X		X	X		X				X	X		X			X		X	X			X				X		X				X			X	X		X			X	X			X			X		X	X		X	X		X		X		X			X		X								X					X		X		X		X							X			X	X			X	X	X		X	X	X		X	X	X													X				X			X	X		X	X							X		X		X	X		X								X		X							X	X		X			X		X	X	X	X	X							X	X					X	X				X	X	X		X	X	X			X	X	X			X		X				X	X	X	X	X		X			X			X	X		X	X													X		X	X	X	X			X			X					X	X		X		X		X	X	X				X	X	X	X	X			X	X							X	X			X		X			X			X		X			X			X		X		X		X		X		X	X	X			X		X						X	X	X		X		X		X			X	X	X		X	X								X			X			X	X	X		X						X																X	X	X	X		X	X		X			X	X	X	X	X				X		X	X	X								X					X	X	X	X					X		X		X	X	X			X					X	X		X			X					X	X	X			X		X	X		X	X	X					X		X			X	X						X	X		X	X			X	X	X				X	X										X	X						X	X	X			X						X		X	X							X		X				X			X		X					X				X		X							X				X						X			X	X	X	X	X						X		X	X					X		X		X				X	X	X	X	X	X	X	X		X		X		X		X				X		X	X	X	X	X					X			X	X		X		X		X					X			X			X								X		X		X	X	X		X		X				X			X	X	X	X								X	X	X	X		X	X						X	X		X	X		X	X	X	X	X	X	X		X		X				X	X		X	X	X				X	X	X				X	X		X		X		X		X	X		X				X		X	X	X			X			X	X	X	X	X		X						X				X		X		X																																																																																																																																																																X																																																																																																																													X																																																																																																																																																																																							X																																																																																																																																																																																																																																																																																																																																																																																																																																																																																																																																																																																																																																																																																																																																																																																																																																																																																																									X																																																																																																																																																																																																																																																																																																																																																								X																																																																																																			X																																																																																																																																																																																																																			X																																																																								X													X																																																																																																																																																X																																																																																																																																																																																																									X	X																		X																																																																																																																											X																																																																																																																																																																																																																																																																																																																																																																																																																																				X																																																																			X																																																																																																																																																																																																																																																																																																																																																																																																																																																																																																																																																																																																																																																																																																																																																																																																																																																																																																																																																																																																													X																																																																																																																																																																																																																																																																																																																																																																																																																																																																																																																																																																																																																																																																																																																																																																																																																																																																																																																																																																																																																																																																																																																										X
DRR034434	Mycobacterium tuberculosis		2,2.2,2.2.1	6	390	4	2	9	5	1																																																																																																																																																																																																								X																																																																																	X																																																																																					X																																																																																																																																																																																																																																																																																																																																																																																																															X																																																																																																																																																																																																																		X																																																																																																																															X																																																																																																																																																																																																											X		X	X		X			X			X	X	X		X	X		X			X	X				X		X	X			X	X	X			X		X	X	X			X	X		X	X				X	X	X		X				X	X	X		X	X				X		X	X	X		X	X	X							X						X	X		X			X	X		X		X		X		X			X		X		X		X					X		X	X		X				X	X			X			X		X		X		X	X		X				X	X		X			X		X	X			X				X		X				X			X	X		X			X	X			X			X		X	X		X	X		X		X		X			X		X								X					X		X		X		X							X			X	X			X	X			X	X	X		X	X	X													X				X			X	X		X	X							X		X		X	X		X								X		X							X	X		X			X		X	X	X	X	X							X	X					X	X				X	X	X		X	X	X			X	X	X			X		X				X	X	X	X	X		X			X			X	X		X	X													X		X	X	X	X			X			X					X	X		X		X		X	X	X				X	X	X	X	X			X	X							X	X			X		X			X			X		X			X			X		X		X		X		X		X	X	X			X		X						X	X	X		X		X		X			X	X	X		X	X								X			X			X	X	X		X						X																X	X	X	X		X	X		X			X	X	X	X	X				X		X	X	X								X						X	X	X	X				X		X		X	X	X			X					X	X		X			X					X	X	X			X		X	X		X	X	X					X		X			X	X						X	X		X	X			X	X	X				X	X										X	X						X	X	X			X						X		X	X							X		X				X			X		X					X				X		X							X				X						X			X	X	X	X	X						X		X	X					X		X		X				X	X	X	X	X	X	X	X		X		X		X		X				X		X	X	X	X	X					X			X	X		X		X		X					X			X			X								X		X		X	X	X		X		X				X			X	X	X	X								X	X	X	X		X	X						X	X		X	X		X	X	X	X	X	X	X		X		X				X	X		X	X	X				X	X	X				X	X		X		X		X		X	X		X				X		X	X	X			X			X	X	X	X	X		X						X				X		X		X																																																																																																																																																															X	X																																																																																																																													X																																																																																																																																																																																							X																																																																																																																																																																																																																																																																																																																																																																																																																																																																																																																																																																																																																																																																																																																																							X																																																																																																																																																																		X																																																																																																																																																																																																																																																																																																																																																								X																																																																																																			X																																																																																																																																																																																																																			X																																																																								X																																																																																																																																																													X																																																																																																																																																																																																									X	X																		X																																																																																																																											X																																																																																																																																																																																																																																																																																																																																																																																																																																				X																																																																			X																																	X																																																																																																																																																																																																																																																																																																																																																																																																																																																																																																																																																																																																																																																																																																																																																																																																																																																																																																																																																																												X																																																																																																																																																																												X																																																																																																																																																																																																																																																																																																																																																																																																																																																																																																																																																																																																																																																																																																																																																																																																																																																																																																																																														X
DRR034439	Mycobacterium tuberculosis		2,2.2,2.2.1	7	390	2	1	9	2	1																																																																																																																																																																																																								X																																																																																	X																																																																																					X																																																																																																																																																																																																																																																																																																																																																																																																															X																																																																																																																																																																																																																		X																																																																																																																															X																																																																																																																																																																																																				X							X		X	X		X			X			X	X	X		X	X		X			X	X				X		X	X			X	X	X			X		X	X	X			X	X		X	X				X	X	X		X				X	X	X		X	X				X		X	X	X		X	X	X							X						X	X		X			X	X		X		X		X		X			X		X		X		X					X		X	X		X				X	X			X			X		X		X		X	X		X				X	X		X			X		X	X			X				X		X				X			X	X		X			X	X			X			X		X	X		X	X		X		X		X	X		X		X								X					X		X		X		X							X			X	X			X	X	X		X	X	X		X	X	X													X				X			X	X		X	X							X		X		X	X		X								X		X							X	X		X			X		X	X	X	X	X							X	X					X	X				X	X	X		X	X	X			X	X	X			X		X				X	X	X	X	X		X			X			X	X		X	X													X		X	X	X	X			X			X					X	X		X		X		X	X	X				X	X	X	X	X			X	X							X	X			X		X			X			X		X			X			X		X		X		X		X		X	X	X			X		X						X	X	X		X							X	X	X		X	X								X			X			X	X	X		X						X																X	X	X	X		X	X		X			X	X	X	X	X				X		X	X	X								X						X	X	X					X		X		X	X	X			X					X	X		X			X					X	X	X			X		X	X		X	X	X					X		X			X	X						X	X		X	X			X	X	X				X	X										X	X						X	X	X			X						X		X	X							X		X				X			X		X					X				X		X							X				X					X	X			X	X	X	X	X						X		X	X					X		X		X				X	X	X	X	X	X	X	X		X		X		X		X				X		X	X	X	X	X					X			X	X		X		X		X					X			X			X								X		X		X	X	X		X		X				X			X	X	X	X								X	X	X	X		X	X						X	X		X	X		X	X	X	X	X	X	X		X		X				X	X		X	X	X				X	X	X				X	X		X		X		X		X	X		X				X		X	X	X			X			X	X	X	X	X		X						X				X		X		X																																																																																																																																																																X																																																																																																																																																																																																																																																																																																																				X																																																																																																																																																																																																																																																																																																																																																																																																																																																																																																																																																																																																																																																																																																																																																																																																																																																																																																									X																																																																																																																																																																																																																																																																																																																																																								X																																																																																																			X																																																																																																																																																																																																																			X																																																																								X																																																																																																																																																													X																																																																																																																																																																																																									X	X																		X																																																																																																																											X																																																																																																																																																																																																																																																																																																																																																																																																																																				X																																																																																																																																																																																																																																																																																																																																																																																																																																																																																																																																																																																																																																																																																																																																																																																																																																																																																																																																																																																																																																																																																X																																																																																																																																																																																																																																																																																																																																																																																																																																																																																																																																																																																																																																																																																																																																																																																																																																																																																																																																																																																																																																																																																																																										X
DRR034485	Mycobacterium tuberculosis		2,2.2,2.2.1	5	391	3	1	11	2	1																																																																																																																																																																																																								X																																																																																	X																																																																																					X																																																																																																																																																																																																																																																																																																																																																																																																															X																																																																																																																																																																																																																																																																																																																																																	X																																																																																																																																																																																																											X		X	X		X			X			X	X	X		X	X		X			X	X				X		X	X			X	X	X			X		X	X	X			X	X		X	X				X	X	X		X				X	X	X		X	X				X		X	X	X		X	X	X							X						X	X		X			X	X		X		X		X		X			X		X		X		X					X		X	X		X				X	X			X			X		X		X		X	X		X				X	X		X			X		X	X			X				X		X				X			X	X		X			X	X			X			X		X	X		X	X		X		X		X			X		X								X					X		X		X		X							X			X	X			X	X	X		X	X	X		X	X	X													X				X			X	X		X	X							X		X		X	X		X								X		X							X	X		X			X		X	X	X	X	X							X	X					X	X				X	X	X		X	X	X			X	X	X			X		X				X	X	X	X	X		X			X			X	X		X	X													X		X	X	X	X			X			X					X	X		X		X		X	X	X				X	X	X	X	X			X	X							X	X			X		X			X			X		X			X			X		X		X		X		X		X	X	X			X		X						X	X	X		X		X		X			X	X	X		X	X								X			X			X	X	X		X						X																X	X	X	X		X	X		X			X	X	X	X	X				X		X	X	X								X						X	X	X	X				X		X		X	X	X			X					X	X		X			X					X	X	X			X		X	X		X	X	X					X		X			X	X						X	X		X	X			X	X	X				X	X										X	X						X	X	X			X						X		X	X							X		X				X			X		X					X				X		X							X				X						X			X	X	X	X	X						X		X	X					X		X		X				X	X	X	X	X	X	X	X		X		X		X		X				X		X	X	X	X	X					X			X	X		X		X		X					X			X			X								X		X		X	X	X		X		X				X			X	X	X	X								X	X	X	X		X	X						X	X		X	X		X	X	X	X	X	X	X		X		X				X	X		X	X	X				X	X	X				X	X		X		X		X		X	X		X				X		X	X	X			X			X	X	X	X	X		X						X				X		X		X																																			X																																																																																																																													X																																																																																																																													X																																																																																																																																																																																																																																																																																																																																																																																																																																																																																																																																																																																																																																																																																																																																																																																																																																																																																																																																																																																																																																																																																																X																																																																																																																																																																																																																																																																																																																																																								X																																																																																																			X																																																																																																																																																																																																															X				X																																																																								X													X																																																																																																																																																X																																																																																																																																																																																																									X	X																			X																																																																																																																										X																																																																																																																																																																																																																																																																																																																																																																																																																																				X																																																																																																																																																																																																																																																																																																																																																																																																																																																																																																																																																																																																																																																																																																																																																																																																																																																																																																																																																																																																																																																																																X																																																																																																																																																																																																																																																																																																																																																																																																																																																																																																																																																																																																																																																																																																																																																																																																																																																																																																																																																																																																																																																																																																																										X
DRR034490	Mycobacterium tuberculosis		2,2.2,2.2.1	6	392	4	1	11	2	2																																																																																																																																																																																																								X																																																																																					X																																																																																	X																																																																																																																																																																																																																																																																																																																																																																																																															X																																																																																																																																																																																																																		X																																																																																																																															X																																																																																																																																																																																																											X		X	X		X			X			X	X	X		X	X		X			X	X				X		X	X			X	X	X			X		X	X	X			X	X		X	X				X	X	X		X				X	X	X		X	X				X		X	X	X		X	X	X							X						X	X		X			X	X		X		X		X		X			X		X		X		X					X		X	X		X				X	X			X			X		X		X		X	X		X				X	X		X			X		X	X			X				X		X				X			X	X		X			X	X			X			X		X	X		X	X		X		X		X	X		X		X								X					X		X		X		X							X			X	X			X	X	X		X	X	X		X	X	X													X				X			X	X		X	X							X		X		X	X		X								X		X							X	X		X			X		X	X	X	X	X							X	X					X	X				X	X	X		X	X	X			X	X	X			X		X				X	X	X	X	X		X			X			X	X		X	X													X		X	X	X	X			X			X					X	X		X		X		X	X	X				X	X	X	X	X			X	X							X	X					X			X			X		X			X			X		X		X		X		X		X	X	X			X		X						X	X	X		X		X		X			X	X	X		X	X								X			X			X	X	X		X						X																X	X	X	X		X	X		X			X	X	X	X	X				X		X	X	X								X					X	X	X	X					X		X		X	X	X			X					X	X		X			X					X	X	X			X		X	X		X	X	X					X		X			X	X						X	X		X	X			X	X	X				X	X										X	X						X	X	X			X						X		X	X							X		X				X			X		X					X				X		X							X				X					X	X			X	X	X	X	X						X		X	X					X		X		X				X	X	X	X	X	X	X	X		X		X		X		X				X		X	X	X	X	X					X			X	X		X		X		X					X			X			X								X		X		X	X	X		X		X				X			X	X	X	X								X	X	X	X		X	X						X	X		X	X		X	X	X	X	X	X	X		X		X				X	X		X	X	X				X	X	X				X	X		X		X		X		X	X		X				X		X	X	X			X			X	X	X	X	X		X						X				X		X		X																																			X																																																																																																																													X																																																																																																																													X																																																																																																																																																																																							X																																																																																																																																																																																																																																																																																																																																																																																																																																																																																																																																																																																																																																																																																																																																																																																																																																																																																																									X																																																																																																																																																																																																																																																																																																																																																								X																																																																																																			X																																																																																																																																																																																																																			X																																																																								X													X																																																																																																																																																X																																																																																																																																																																																																									X	X																		X	X																																																																																																																										X																																																																																																																																																																																																																																																																																																																																																																																																																																				X																																																																																																																																																																																																																																																																																																																																																																																																																																																																																																																																																																																																																																																																																																																																																																																																																																																																																																																																																																																																																																																																																X																																																																																																																																																																																																																																																																																																																																																																																																																																																																																																																																																																																																																																																																																																																																																																																																																																																																																																																																																																																																																																																				X																																																																						X
DRR184886	Mycobacterium tuberculosis		2,2.2,2.2.1	6	392	5	1	9	2	2																																																																																																																																																																																																								X																																																																																	X																																																																																					X																																																																																																																																																																																																																																																																																																																																																																																																																																																																																																																																																																																																																																	X																																																																																																																															X																																																																																																																																																																																																X											X		X	X		X			X			X	X	X		X	X		X			X	X				X		X	X			X	X	X			X		X	X	X			X	X		X	X				X	X	X		X				X	X	X		X	X				X		X	X	X		X	X	X							X						X	X		X			X	X		X		X		X		X			X		X		X		X					X		X	X		X				X	X			X			X		X		X		X	X		X				X	X		X			X		X	X			X				X		X				X			X	X		X			X	X			X			X		X	X		X	X		X		X		X			X		X								X					X		X		X		X							X			X	X			X	X	X		X	X	X		X	X	X													X				X			X	X		X	X							X		X		X	X		X								X		X							X	X		X			X		X	X	X	X	X							X	X					X	X				X	X	X		X	X	X			X	X	X			X		X				X	X	X	X	X		X			X			X	X		X	X													X		X	X	X	X			X			X					X	X		X		X		X	X	X				X	X	X	X	X			X	X							X	X			X		X			X			X		X			X			X		X		X		X		X		X	X	X			X		X						X	X	X		X		X		X			X	X	X		X	X								X			X			X	X	X		X						X																X	X	X	X		X	X		X			X	X	X	X	X				X		X	X	X								X					X	X	X	X	X				X		X		X	X	X			X					X	X		X			X					X	X	X			X		X	X		X	X	X					X		X			X	X						X	X		X	X			X	X	X				X	X										X	X						X	X	X			X						X		X	X							X		X				X			X		X					X				X		X							X				X						X			X	X	X	X	X						X		X	X					X		X		X				X	X	X	X	X	X	X	X		X		X		X		X				X		X	X	X	X	X					X			X	X		X		X		X					X			X			X								X		X		X	X	X		X		X				X			X	X	X	X								X	X	X	X		X	X						X	X		X	X		X	X	X	X	X	X	X		X		X				X	X		X	X	X				X	X	X				X	X		X		X		X		X	X		X				X		X	X	X			X			X	X	X	X	X		X						X				X		X		X																																			X																																																																																																																													X																																																																																																																													X																																																																																																																																																																																							X	X																																																																																																																																																																																																																																																																																																																																																																																																																																																																																																																																																																																																																																																																																																																																																																																																																																																																																																								X																																																																																																																																																																																																																																																																																																																																																								X																																																																																																			X																																																																																																																																																																																																																			X																																																																								X													X																																																																																																																																																																																																																																																																																																																																																									X	X																		X																																																																																																																											X																																																																																																																																																																																																																																																																																																																																																																																																																																				X																																																																																																																																																																																																																																																																																																																																																																																																																																																																																																																																																																																																																																																																																																																																																																																																																																																																																																																																																																																																																																																																																X																																																																																																																																																																																																																																																																																																																																																																																																																																																																																																																																																																																																																																																																																																																																																																																																																																																																																																																																																																																																																																																																																																																									X	X
DRR184951	Mycobacterium tuberculosis		2,2.2,2.2.1	6	485	6	1	10	2	1																																																																																																																																																																																																								X																																																																																	X																																																																																					X																																																																																																																																																																																																																																																																																																																																																																																																															X																																																																																																																																																																																																																		X																																																																																																																															X																																																																																																																																																																																																											X		X	X		X	X	X	X			X	X	X	X	X	X	X	X			X	X				X		X	X			X	X	X	X		X		X	X	X			X	X		X	X			X	X	X	X		X		X		X	X	X		X	X				X		X	X	X		X	X	X			X		X		X						X	X		X	X	X	X	X		X		X		X		X	X		X		X		X		X					X		X	X		X				X	X			X		X	X	X	X		X	X	X	X		X				X	X		X			X	X	X	X	X		X				X		X				X			X	X	X	X	X		X	X			X			X		X	X		X	X		X		X		X	X		X		X			X	X	X			X			X		X	X	X		X		X	X						X			X	X			X	X	X		X	X	X		X	X	X		X			X	X			X		X		X				X		X	X	X		X	X			X				X		X		X	X		X			X					X	X	X	X						X	X		X	X	X	X		X	X	X	X	X						X	X	X			X		X	X				X	X	X		X	X	X			X	X	X			X		X				X	X	X	X	X	X	X		X	X			X	X		X	X	X						X						X		X	X	X	X			X	X		X					X	X		X		X		X	X	X				X	X	X	X	X		X	X	X			X		X		X	X	X	X	X		X			X			X	X	X			X			X		X		X		X		X		X	X	X			X	X	X	X	X	X			X	X	X		X		X		X		X	X	X	X		X	X		X		X		X		X			X			X	X	X		X	X					X		X					X			X						X	X	X	X	X	X	X	X	X			X	X	X	X	X				X		X	X	X								X						X	X	X	X		X		X		X		X	X	X			X					X	X		X		X	X					X	X	X	X	X	X		X	X		X	X	X					X		X			X	X						X	X		X	X			X	X	X	X			X	X			X						X	X	X						X		X			X			X			X		X	X	X						X	X	X				X		X	X		X					X				X		X							X		X		X					X	X			X	X	X	X	X						X	X	X	X					X		X		X				X	X	X	X	X	X	X	X		X	X	X	X	X		X				X		X	X	X	X	X					X	X		X	X		X	X	X	X	X			X	X	X			X			X		X	X		X			X		X	X	X	X	X		X		X				X	X		X	X	X	X								X	X	X	X		X	X						X	X		X	X		X	X	X	X	X	X	X		X	X	X	X			X	X		X	X	X				X	X	X				X	X		X	X	X		X		X	X		X				X	X	X	X	X			X			X	X	X	X	X		X						X				X		X		X																																			X																																																																																																																													X																																																																														X	X																																														X																																																																																																																																																																																							X																																																																																																																																																																																																																																																																																																																																																																																																																																																																																																																																																																																																																																																																																																																																																																																																																																																																																																									X																																																																																																																																																																																																																																																																																																																																																																																																																																																											X																																																																																																																																																																																																																			X																																																																								X													X																																																																																																																																																X																																																																																																																						X																																																																																			X	X																		X																																																																																																																											X																																																																																																																																																																																																																																																																																																																																																																																																																																				X																																																																																																																																																																																																																																																																																																																																																																																																																																																																																																																																																																																																																																																																																																																																																																																																																																																																																																																																																																																																																																																																																X																																																																																																																																																																																																																																																																																																																																																																																																																																																																																																																																																																																																																																																																																																																																																																																																																																																																																																																																																																																																																																																																																																																										X
DRR184962	Mycobacterium tuberculosis		2,2.2,2.2.1	7	487	4	2	10	3	1																																																						X																																																																																																																																																		X																																																																																	X																																																																																					X																																																																																																																																																																																																																																																																																																																																																																																																															X																																																																																																																																																																																																																		X																																																																																																																															X																																																																																																																																																																																																											X		X	X		X	X	X	X			X	X	X	X	X	X	X	X			X	X				X		X	X			X	X	X	X		X		X	X	X			X	X		X	X			X	X	X	X		X		X		X	X	X		X	X				X		X	X	X		X	X	X			X		X		X						X	X		X	X	X	X	X		X		X		X		X	X		X		X		X		X					X		X	X	X	X				X	X			X		X	X	X	X		X	X	X	X		X				X	X		X			X	X	X	X	X		X				X		X				X			X	X	X	X	X		X	X			X			X		X	X		X	X		X		X		X	X		X		X			X	X	X			X			X		X	X	X		X		X	X						X			X	X			X	X	X		X	X	X		X	X	X		X			X	X			X		X		X				X		X	X	X		X	X			X				X		X		X	X		X			X					X	X	X	X						X	X		X	X	X	X		X	X	X	X	X						X	X	X			X		X	X				X	X	X		X	X	X			X	X	X			X		X				X	X	X	X	X	X	X		X	X			X	X		X	X	X						X						X		X	X	X	X			X	X		X					X	X		X		X		X	X	X				X	X	X	X	X		X	X	X			X		X		X	X	X	X	X		X			X			X	X	X			X			X		X		X		X		X		X	X	X			X	X	X	X	X	X			X	X	X		X		X		X		X	X	X	X		X	X		X		X		X		X			X			X	X	X		X	X					X		X					X			X						X	X	X	X	X	X	X	X	X			X	X	X	X	X				X		X	X	X								X						X	X	X	X		X		X		X		X	X	X			X					X	X		X		X	X					X	X	X	X	X	X		X	X		X	X	X					X		X			X	X						X	X		X	X			X	X	X	X			X	X			X						X	X	X						X	X	X			X			X			X		X	X	X						X	X					X		X	X		X					X				X		X							X		X		X			X		X	X			X	X	X	X	X						X	X	X	X					X		X		X				X	X	X	X	X	X	X	X		X	X	X	X	X		X				X		X	X	X	X	X					X	X		X	X		X	X	X	X	X			X	X	X			X			X		X	X		X			X		X	X	X	X	X		X		X				X	X		X	X	X	X								X	X	X	X		X	X						X	X		X	X		X	X	X	X	X	X	X		X	X	X	X			X	X		X	X	X				X	X	X				X	X		X	X	X		X		X	X		X				X	X	X	X	X			X			X	X	X	X	X		X						X				X		X		X																																																																																																																																																															X	X																																																																																																																													X																																																																																																																																																																																							X																																																																																																																																																																																																																																																																																																																																																																																																																																																																																																																																																																																																																																																																																																																																							X																																																																																																																																																																		X																																																																																																																																																																																																																																																																																																																																																								X																																																																																																			X																																																																																																																																																																																																																			X																																																																								X													X																																																																																																																																																X																																																																																																																																																																																																									X	X																		X																																																																																																																											X																																																																																																																																																																																																																																																																																																																																																																																																																																				X																																																																																																																																																																																																																																																																																																																																																																																																																																																																																																																																																																																																																																																																																																																																																																																																																																																																																																																															X																																																																																																																																																	X																																																																																																																																																																																																																																																																																																																																																																																																																																																																																																																																																																																																																																																																																																																																																																																																																																																																																																																																																																																																																																																																																																																										X
[truncated: 3,297,686 more chars]
