## Supplementary Table6 for "Connection between two historical tuberculosis outbreak sites in Japan, Honshu, due to a new ancestral L2 sublineage": Supplementary Table6.xlsx

### Sheet: IS6110-insertion sites
Supplementary Table6: IS6110 Insertions sites of the 20 Asia Ancestral 5 isolates
in columns : prefix (position relative to H37Rv, (0)= position unknown)
SRA	Scientific name	Remark	Lineage Coll	AGCGGGGGCACCAACGCTG(0)	AGCTCGTCGATGGAAAGCT(0)	ACGACGCCCACATTCGACG(0)	CCATTCGCAGGGTGTGCCC(0)	TTCGCGCTCAAAATGTTTC(0)	TCTAACGAATTGCCGCAGC(0)	ACCGGTGTCTGGCTCACTT(0)	GCGGTGTTGGATCGTGGGG(0)	CCGAATGCAAAAGTCCAAC(0)	TACTAGACCCTTGCCCGGT(0)	TCAGGAAGCGCGTTCCGGA(0)	CACACCAGTCACAGAGATT(1595)	CCACCCCTCGACGACGAAC(611103)	CCCGCACCCAGATACATCC(849998: Rv0755c)	ATTACACAATGACTGTGAA(851593)	CGACACACCCACCTCGCGG(888804)	GTGAGCCAGACACCAGGTG(888861)	CCACTTCGTCGGTGGCCAC(890450: Rv0797)	CCCTTACCCGCTTTCACAT(937054: Rv0840c)	TGCGACGCAAGCTATCACG(1074252: Rv0961)	TCGTCACGTTGTTGAAGTT(1161194)	CCTTCAATCCGGTGGTAGT(1165746)	CACATGCCGCCGCGCACAC(1168765)	TTCGGGTTCGGCAACTCGG(1262816: Rv1135c)	CCCTGCGAATCTCATAGTG(1264351)	GCCGCCGAAAGGAACCGCG(1355942: Rv1213)	GTGGTGGCGGTGCCGTGGG(1469219: Rv1313c)	CGATGTCGTTACTAAGGTA(1529171: Rv1358)	CAATCTGGGCTCTTCTGCG(1530162)	TCGCGCCCCCATGCTTGAG(1530206: Rv1359)	ACCGTTCCCGCTCGAGAAA(1543342)	AAAACCCGGTTGAGGCCTC(1543986: Rv1371)	TCCGGCGAAGGCGGCGCCC(1694579)	AAAGATATCGCGGCCGATC(1697658: Rv1507A)	CGCAGCACACCAGGAAGAG(1712338: Rv1521)	GGTGTTGTCTGGTGACCGA(1724419: Rv1527c)	AGAACCCGCCGCACCGGGT(1875600: Rv1661)	ATACCTCTCAGACACGCCC(1906467: Rv1682)	TTGCGTTGTAGTCGATTTC(1915243)	GGCGACCACGGTGGCGCTA(1915731: Rv1690)	TGAGCGCGATCCACGCGAT(1981508: Rv1752)	ACGCCGATCGGCTCGATGG(1982027: Rv1753c)	GCGGTCGCGATGCTCAAGC(1997614: Rv1765c)	TCAATCGCATTGCGCTGAC(1998428: Rv1765c)	CTGACTACCGCTGCGCCAG(1998497: Rv1765c)	GGTGTTGGATCGTGGGGTG(1998640)	CCGTTTCGGGGGGCGAGTG(1998787)	CCGAGTAGTTGTCGCGGTG(1999571)	TTATTCTCATCGTAGTTGC(2010640)	TCATTAGGCAATCGAGCGG(2038851)	TAGCATTTAATCGGCGTAC(2039121)	ATGATCACCATCACCTCGC(2041756)	TGCCAGTGAATCTGGTGAA(2046960)	CTCATAGACAACGATTCTC(2047364)	GAAGCGCAATTCCGGGAGA(2047377)	CGAACAGTACCGGGTCCCG(2056541: Rv1814)	GGCGCGGTTCGCCACGACA(2125316)	GTGCGCAACCACTGCGCTC(2129582: Rv1879)	GATCAATGTTCCGCCTATT(2165937: Rv1917c)	CCTGCCGGGCTTCGGCCTC(2174591: Rv1922)	GCAGGCAGCCTACGACGCG(2199458)	GCGCACCAAATCGTCGAAC(2239257: Rv1996)	CGGGTGGCACCCTTGTCCT(2263642: Rv2016)	TCCAGCTCTCCTTGGGGTC(2267807: Rv2023c)	AATCGCCGGATTAGTGACG(2364855: Rv2104a)	ATTTGTCAAACCCTTTGAC(2366851)	CCAGAGCGTTCCATCCCTG(2367815: Rv2108)	TGCTCGGTACCAAAGCTGT(2368786)	CGCGGCGCGGTCACACGGC(2405662)	TGAAACCCAGGTCGCTCAC(2510539: Rv2237A)	GACAAGGCGCGGCGCCGGT(2545366: Rv2271)	CTCGTCCCACAACTCGGCA(2549293: Rv2277c)	AACTCTGGCATCCGCGATT(2555248: Rv2282c)	TCAGGTCTGATGACCACCG(2559577)	TCAACACGCTCGGCAATCC(2564532: Rv2293c)	TACCGCGGCGGGCACCTAC(2582171)	ACCGGTGGCGATCGGGTGC(2614572)	CATCGTCATGGTGCCAGAG(2620020)	AAGAGGCAAAAGCACGTTG(2626985)	AATGGCTAAACACGAACCA(2627041)	TCGTTCAAGAAACCCAGCA(2627279: Rv2349c)	CGCCATGTTCGTCATAGGC(2627685: Rv2349c)	TGATCCCCGTCGGGATTGA(2628116: Rv2349c)	GTCACCGTTCCCAGTACTG(2628894: Rv2350c)	CACATAATCGAACTCAGTG(2633689: Rv2352c)	CGACCCCGCACCGGCATAG(2634049: Rv2352c)	AAACTCACAGGTCAACGGG(2637126)	GCGTTTGCCATGCTTGCTG(2733239: Rv2436)	CCGCCATCGTCAATGCTTC(2962418: Rv2634c)	CCAACACTCGGCGGCAAGA(2962864: Rv2636)	GGGATTCAATCTTCGAGTA(3073767: Rv2764c)	GTGTGCCGCAATCAAGCAG(3096442: Rv2787)	TCAGGAAGCGCGTTCCGGA(3096679: Rv2787)	TCGCCCCCGCAGTCCGAAT(3114291: Rv2807)	GAGCGCGAAGCGTGGCTGG(3114865)	GACCTGATTGGGTTCCGAA(3115237: Rv2808)	CAGGTTTCCGTCCCCTCTC(3119643)	TTCGCGCTCAAAATGTTTC(3119926)	GAAGCCCTGGCCACCATTC(3303803: Rv2951c)	CCTCGCCTTCGGGTTGCCC(3304008: Rv2951c)	CGGCAGCCGCTTCAAAAAC(3310182: Rv2957)	CCGCAACGTTGACTCGATG(3310327)	ATGTGGACGCTATTTCGGA(3310455)	TCTAACGAATTGCCGCAGC(3312956: Rv2960c)	CCCGGCCAACCCAGCTACA(3377309: Rv3018c)	CCGCGCCTGCGCAATTGGC(3378554)	CCGGCGGTGGTGCGTGGCC(3378568)	CGTTTCATCAGGGAGAGTC(3379207: Rv3020c)	GTCAGCGGTTGAACCGGAT(3465258: Rv3096)	ATGCCTGCCGCATCATATC(3477362: Rv3108)	CTCGAATCGCGCGACATCG(3486391)	GATAACGATCCGAGAGGAG(3486505)	CGAAACCGCCAACGGTGGC(3487823)	GCGTCGCAGGCGCAGCTGG(3491407: Rv3125c)	GTGTCGATTCATTCGGTAA(3491730)	CACCAATGCCAGTGGCCGA(3491857: Rv3126c)	CCGGCTTGTTGAGAAACAC(3493687)	ACTTCCCGCACTGCCCACC(3494167)	CACGCTGTCCCTCGTGAAG(3504302: Rv3138)	ATGCGCGGAGCTGGTGGGG(3549084)	CTCAGGCGGTCAGCTCGAC(3551044: Rv3183)	ATCGCGGTCGGTCTCAT(3552650)	CGACGCGGCGGAACAGGCT(3552697)	ACCACCTTGCCGACACCTG(3558628)	GCGAACCGCGCCAAAGTAG(3709695: Rv3323c)	GCGAGTCAAACAGTGCATC(3710336)	GGTTCATCTCAGGAACCTT(3769116: Rv3354)	GCCGCAATAGCAGCCTGGA(3797526: Rv3383c)	ACGCTCCAACGCAGCAATC(3797828: Rv3383c)	ACTGCTTTCGTTGCCTCTT(4197810: Rv3749c)
DRR034363	Mycobacterium tuberculosis	DRR034363	2,2.2,2.2.1		X										X				X											X			X		X				X								X		X		X							X				X																									X	X		X										X										X	X														X							X
DRR034366	Mycobacterium tuberculosis	DRR034366	2,2.2,2.2.1					X							X				X			X						X							X				X					X		X			X						X																														X																X									X																						X
DRR034381	Mycobacterium tuberculosis	DRR034381	2,2.2,2.2.1												X				X				X												X	X	X						X						X						X				X			X				X																																		X										X								X		X				X		X						X
DRR034395	Mycobacterium tuberculosis	DRR034395	2,2.2,2.2.1								X				X			X	X	X															X				X		X								X						X							X				X											X									X												X		X									X	X									X		X							X		X		X
DRR034416	Mycobacterium tuberculosis	DRR034416	2,2.2,2.2.1												X	X			X						X		X								X				X										X						X							X				X																X							X										X	X						X				X																						X
DRR034422	Mycobacterium tuberculosis	DRR034422	2,2.2,2.2.1	X											X				X																X														X						X					X		X				X										X													X											X								X		X			X										X									X
DRR034450	Mycobacterium tuberculosis	DRR034450	2,2.2,2.2.1						X	X					X		X		X																X														X			X			X					X		X				X													X																					X		X			X		X			X					X																	X
DRR034455	Mycobacterium tuberculosis	DRR034455	2,2.2,2.2.1			X									X				X		X														X			X	X											X					X											X							X							X			X								X				X					X										X							X															X
DRR034465	Mycobacterium tuberculosis	DRR034465	2,2.2,2.2.1												X	X			X								X				X				X				X									X	X						X	X						X																																					X	X										X						X																X
DRR034470	Mycobacterium tuberculosis	DRR034470	2,2.2,2.2.1							X					X				X																X														X			X			X					X		X				X			X										X		X																			X					X					X					X														X			X
DRR034471	Mycobacterium tuberculosis	DRR034471	2,2.2,2.2.1												X				X		X														X				X											X					X							X				X														X									X											X																	X															X
DRR034476	Mycobacterium tuberculosis	DRR034476	2,2.2,2.2.1												X				X		X														X				X											X					X							X				X												X		X													X							X										X							X										X					X	X
DRR034478	Mycobacterium tuberculosis	DRR034478	2,2.2,2.2.1												X				X													X			X				X										X						X							X			X	X	X								X							X																		X										X																						X
DRR034482	Mycobacterium tuberculosis	DRR034482	2,2.2,2.2.1												X				X														X		X				X			X					X		X						X		X					X										X																	X											X				X						X																						X
DRR034489	Mycobacterium tuberculosis	DRR034489	2,2.2,2.2.1											X	X				X							X									X				X										X						X							X		X		X		X																X												X				X																															X
DRR034493	Mycobacterium tuberculosis	DRR034493	2,2.2,2.2.1												X				X	X															X				X																X						X	X				X											X									X											X			X										X																				X		X
DRR130160	Mycobacterium tuberculosis	DRR130160	2,2.2,2.2.1												X				X													X			X				X										X						X							X			X	X	X								X							X																		X										X																						X
DRR130203	Mycobacterium tuberculosis	DRR130203	2,2.2,2.2.1									X	X		X				X					X											X														X				X	X	X				X			X	X			X				X																						X		X						X										X										X		X										X
DRR157280	Mycobacterium tuberculosis	DRR157280	2,2.2,2.2.1				X								X				X										X					X	X				X	X					X				X						X							X		X		X					X			X																										X			X							X		X		X																		X
DRR157281	Mycobacterium tuberculosis	DRR157281	2,2.2,2.2.1												X				X										X						X				X	X					X				X						X									X		X					X			X																										X			X											X																		X
				1	1	1	1	1	1	2	1	1	1	1	20	2	1	1	20	2	3	1	1	1	1	1	2	1	2	1	1	2	2	1	20	1	1	1	15	2	1	1	1	1	2	1	2	1	16	3	1	2	1	1	19	1	1	1	2	3	1	17	1	3	2	16	2	1	1	1	2	1	1	2	2	1	2	1	2	3	1	3	1	1	1	2	1	1	4	1	1	1	1	1	1	1	1	1	2	19	1	1	2	1	2	1	1	1	1	17	1	1	1	2	2	1	3	1	1	2	1	1	1	1	1	1	1	1	1	2	1	19	1
SP=Specific of AAnc5																																							SP																SP

### Sheet: CRISPR builder
Supplementary Table6: CRISPR structure of the 20 Asia Ancestral 5 isolates
SRA	CRISPR builder result		spoligotype	SIT	SRA
DRR034363	*finIS6110c*DR0[21:]*esp46*DR0*esp47*DR0*esp48*DR0*esp49*DR0*esp50*DR0*esp51*DR0*esp52*DR0*esp53*DR0*esp62*DR0*esp63*DR0*esp64*DR6*esp65*DR0*esp66*DR4*esp67*DR5*esp68*DR0*ending_pattern*Rv2813c*	Cas6-Csm1-Csm2-Csm3-Csm4[:341]*IS6110c-end_pattern-Rv2812c-Rv2811c-Rv2809c-Rv2808c-Rv2807c	oooooooooooooooooooooooooooooooooonnnnnnnnn	1	DRR034363
DRR034366	*finIS6110c*DR0[32:] *esp51*DR0*esp52*DR0*esp53*DR0*esp62*DR0*esp63*DR0*esp64*DR6*esp65*DR0*esp66*DR4*esp67*DR5*esp68*DR0*ending_pattern*Rv2813c*	Cas6-Csm1-Csm2-Csm3-Csm4[:341]*IS6110c-end_pattern-Rv2812c-Rv2811c-Rv2809c-Rv2808c-Rv2807c	oooooooooooooooooooooooooooooooooooonnnnnnn	269	DRR034366
DRR034381	*finIS6110c*DR0[21:]*esp46*DR0*esp47*DR0*esp48*DR0*esp49*DR0*esp50*DR0*esp51*DR0*esp52*DR0*esp53*DR0*esp62*DR0*esp63*DR0*esp64*DR6*esp65*DR0*esp66*DR4*esp67*DR5*esp68*DR0*ending_pattern*Rv2813c*	Cas6-Csm1-Csm2-Csm3-Csm4[:341]*IS6110c-end_pattern-Rv2812c-Rv2811c-Rv2809c-Rv2808c-Rv2807c	oooooooooooooooooooooooooooooooooonnnnnnnnn	1	DRR034381
DRR034395	*finIS6110c*DR0[21:]*esp46*DR0*esp47*DR0*esp48*DR0*esp49*DR0*esp50*DR0*esp51*DR0*esp52*DR0*esp53*DR0*esp62*DR0*esp63*DR0*esp64*DR6*esp65*DR0*esp66*DR4*esp67*DR5*esp68*DR0*ending_pattern	Cas6-Csm1-Csm2-Csm3-Csm4[:341]*IS6110c-end_pattern-Rv2812c-Rv2811c-Rv2809c-Rv2808c-Rv2807c_end	oooooooooooooooooooooooooooooooooonnnnnnnnn	1	DRR034395
DRR034416	*finIS6110c*DR0[21:]*esp46*DR0*esp47*DR0*esp48*DR0*esp49*DR0*esp50*DR0*esp51*DR0*esp52*DR0*esp53*DR0*esp62*DR0*esp63 *DR6*esp65*DR0*esp66*DR4*esp67*DR5*esp68*DR0*ending_pattern*Rv2813c*	Cas6-Csm1-Csm2-Csm3-Csm4[:341]*IS6110c-end_pattern-Rv2812c-Rv2811c-Rv2809c-Rv2808c[:70]+IS6110c+Rv2808c_end-Rv2807c	oooooooooooooooooooooooooooooooooonnnnnnnon	1674	DRR034416
DRR034422	*finIS6110c*DR0[21:]*esp46*DR0*esp47*DR0*esp48*DR0*esp49*DR0*esp50*DR0*esp51*DR0*esp52*DR0*esp53*DR0*esp62*DR0*esp63*DR0*esp64*DR6*esp65*DR0*esp66*DR75*esp67*DR5*esp68*DR0*ending_pattern*Rv2813c*	Cas6-Csm1-Csm2-Csm3-Csm4[:341]*IS6110c-end_pattern-Rv2812c-Rv2811c-Rv2809c-Rv2808c-Rv2807c	oooooooooooooooooooooooooooooooooonnnnnnnnn	1	DRR034422
DRR034450	*finIS6110c*DR0[21:]*esp46*DR0*esp47*DR0*esp48*DR0*esp49*DR0*esp50*DR0*esp51*DR0*esp52*DR0*esp53*DR0*esp62*DR0*esp63*DR0*esp64*DR6*esp65*DR0*esp66*DR4*esp67*DR5*esp68*DR0*ending_pattern*Rv2813c*	Cas6-Csm1-Csm2-Csm3-Csm4[:341]*IS6110c-end_pattern-Rv2812c-Rv2811c-Rv2809c-Rv2808c-Rv2807c	oooooooooooooooooooooooooooooooooonnnnnnnnn	1	DRR034450
DRR034455	*finIS6110c*DR0[21:]*esp46*DR0*esp47*DR0*esp48*DR0*esp49*DR0*esp50*DR0*esp51*DR0* esp62*DR0*esp63*DR0*esp64*DR6*esp65*DR0*esp66*DR4*esp67*DR5*esp68*DR0*ending_pattern*Rv2813c*	Cas6-Csm1-Csm2-Csm3-Csm4[:341]*IS6110c-end_pattern-Rv2812c-Rv2811c-Rv2809c-Rv2808c-Rv2807c	oooooooooooooooooooooooooooooooooonnnoonnnn	1364	DRR034455
DRR034465	*finIS6110c*DR0[21:]*esp46*DR0*esp47*DR0*esp48*DR0*esp49*DR0*esp50*DR0*esp51*DR0*esp52*DR0*esp53*DR0*esp62*DR0*esp63*DR0*esp64*DR6*esp65*DR0*esp66*DR4*esp67*DR5*esp68*DR0*ending_pattern*Rv2813c*	Cas6-Csm1-Csm2-Csm3-Csm4[:341]*IS6110c-end_pattern-Rv2812c-Rv2811c-Rv2809c-Rv2808c[:70]+IS6110c+Rv2808c_end-Rv2807c	oooooooooooooooooooooooooooooooooonnnnnnnnn	1	DRR034465
DRR034470	*finIS6110c*DR0[21:]*esp46*DR0*esp47*DR0*esp48*DR0*esp49*DR0*esp50*DR0*esp51*DR0*esp52*DR0*esp53*DR0*esp62*DR0*esp63*DR0*esp64*DR6*esp65*DR0*esp66*DR4*esp67*DR5*esp68*DR0*ending_pattern*Rv2813c*	Cas6-Csm1-Csm2-Csm3-Csm4[:341]*IS6110c-end_pattern-Rv2812c-Rv2811c-Rv2809c-Rv2808c-Rv2807c	oooooooooooooooooooooooooooooooooonnnnnnnnn	1	DRR034470
DRR034471	*finIS6110c*DR0[21:]*esp46*DR0*esp47*DR0*esp48*DR0*esp49*DR0*esp50*DR0*esp51*DR0* esp62*DR0*esp63*DR0*esp64*DR6*esp65*DR0*esp66*DR4*esp67*DR5*esp68*DR0*ending_pattern*Rv2813c	Cas6-Csm1-Csm2-Csm3-Csm4[:341]*IS6110c-end_pattern-Rv2812c-Rv2811c-Rv2809c-Rv2808c-Rv2807c	oooooooooooooooooooooooooooooooooonnnoonnnn	1364	DRR034471
DRR034476	*finIS6110c*DR0[21:]*esp46*DR0*esp47*DR0*esp48*DR0*esp49*DR0*esp50(2)*DR0*esp51*DR0* esp62*DR0*esp63*DR0*esp64*DR6*esp65*DR0*esp66*DR4*esp67*DR5*esp68*DR0*ending_pattern*Rv2813c*	Cas6-Csm1-Csm2-Csm3-Csm4[:341]*IS6110c-end_pattern-Rv2812c-Rv2811c-Rv2809c-Rv2808c-Rv2807c	oooooooooooooooooooooooooooooooooonnnoonnnn	1364	DRR034476
DRR034478	*finIS6110c*DR0[21:]*esp46*DR0*esp47*DR0*esp48*DR0*esp49*DR0*esp50*DR0*esp51*DR0*esp52*DR0*esp53*DR0*esp62*DR0*esp63*DR0*esp64*DR6*esp65(2)*DR0*esp66*DR4*esp67*DR5*esp68*DR0*ending_pattern*Rv2813c*	Cas6-Csm1-Csm2-Csm3-Csm4[:341]*IS6110c-end_pattern-Rv2812c-Rv2811c-Rv2809c-Rv2808c-Rv2807c	oooooooooooooooooooooooooooooooooonnnnnnnnn	1	DRR034478
DRR034482	*finIS6110c*DR0[21:]*esp46*DR0*esp47*DR0*esp48*DR0*esp49*DR0*esp50*DR0*esp51*DR0*esp52*DR0*esp53*DR0*esp63*DR0*esp64*DR6*esp65*DR0*esp66*DR4*esp67*DR5*esp68*DR0*ending_pattern*Rv2813c*	Cas6-Csm1-Csm2-Csm3-Csm4[:341]*IS6110c-end_pattern-Rv2812c-Rv2811c-Rv2809c-Rv2808c-Rv2807c	oooooooooooooooooooooooooooooooooonnnnnonnn	190	DRR034482
DRR034489	*finIS6110c*DR0[21:]*esp46*DR0*esp47*DR0*esp48*DR0*esp49*DR0*esp50*DR0*esp51*DR0*esp52*DR0*esp53*DR0*esp62*DR0*esp63*DR0*esp64*DR6*esp65*DR0*esp66*DR4*esp67*DR5*esp68*DR0*ending_pattern*Rv2813c*	Cas6-Csm1-Csm2-Csm3-Csm4[:341]*IS6110c-end_pattern-Rv2812c-Rv2811c-Rv2809c-Rv2808c-Rv2807c	oooooooooooooooooooooooooooooooooonnnnnnnnn	1	DRR034489
DRR034493	*finIS6110c*DR0[21:]*esp46*DR0*esp47*DR0*esp48*DR0*esp49*DR0*esp50*DR0*esp51*DR0*esp52*DR0*esp53*DR0*esp62*DR0*esp63*DR0*esp64*DR6*esp65*DR0*esp66*DR4*esp67*DR5*esp68*DR0*ending_pattern*Rv2813c*	Cas6-Csm1-Csm2-Csm3-Csm4[:341]*IS6110c-end_pattern-Rv2812c-Rv2811c-Rv2809c-Rv2808c-Rv2807c[:539]+IS6110+Rv2807c_end	oooooooooooooooooooooooooooooooooonnnnnnnnn	1	DRR034493
DRR130160	*finIS6110c*DR0[21:]*esp46*DR0*esp47*DR0*esp48*DR0*esp49*DR0*esp50*DR0*esp51*DR0*esp52*DR0*esp53*DR0*esp62*DR0*esp63*DR0*esp64*DR6*esp65(2)*DR0*esp66*DR4*esp67*DR5*esp68*DR0*ending_pattern*Rv2813c*	Cas6-Csm1-Csm2-Csm3-Csm4[:341]*IS6110c-end_pattern-Rv2812c-Rv2811c-Rv2809c-Rv2808c-Rv2807c	oooooooooooooooooooooooooooooooooonnnnnnnnn	1	DRR130160
DRR130203	*finIS6110c*DR0[21:]*esp46*DR0*esp47*DR0*esp48*DR0*esp49*DR0*esp50*DR0*esp51*DR0*esp68*DR0*ending_pattern*Rv2813c*	Cas6-Csm1-Csm2-Csm3-Csm4[:341]*IS6110c-end_pattern-Rv2812c-Rv2811c-Rv2809c-Rv2808c-Rv2807c	oooooooooooooooooooooooooooooooooonnnoooooo	X	DRR130203
DRR157280	*finIS6110c*DR0[21:]*esp46*DR0*esp47*DR0*esp48*DR0*esp49*DR0*esp50*DR0*esp51*DR0*esp52*DR0*esp53*DR0*esp62*DR0*esp63*DR0*esp64*DR6*esp65*DR0*esp66*DR4*esp67*DR5*esp68*DR0*ending_pattern*Rv2813c*	Cas6-Csm1-Csm2-Csm3-Csm4[:341]*IS6110c-end_pattern-Rv2812c-Rv2811c-Rv2809c-Rv2808c-Rv2807c	oooooooooooooooooooooooooooooooooonnnnnnnnn	1	DRR157280
DRR157281	*finIS6110c*DR0[21:]*esp46*DR0*esp47*DR0*esp48*DR0*esp49*DR0*esp50*DR0*esp51*DR0*esp52*DR0*esp53*DR0*esp62*DR0*esp63*DR0*esp64*DR6*esp65*DR0*esp66*DR4*esp67*DR5*esp68*DR0*ending_pattern*Rv2813c*	Cas6-Csm1-Csm2-Csm3-Csm4[:341]*IS6110c-end_pattern-Rv2812c-Rv2811c-Rv2809c-Rv2808c-Rv2807c	oooooooooooooooooooooooooooooooooonnnnnnnnn	1	DRR157281
