## Supplementary Table7 for "Connection between two historical tuberculosis outbreak sites in Japan, Honshu, due to a new ancestral L2 sublineage": Supplementary Table7.xlsx

### Sheet: Feuil1
Supplementary Table7: missing genes (synthesis) in Asia Ancestral 5 extracted from TB-Annotator results										RD105*											PhiRv1*																							RD181*		RD207*
										RD105											PhiRv1																									RD207
SRA	Scientific name	Remark	Lineage Coll	PGG	katG 203	tlyA462	tbd1	Rv0069c	Rv0070c	Rv0071	Rv0072	Rv0073	Rv0074	Rv1444c	Rv1445c	Rv1446c	Rv1523	Rv1524	Rv1525	Rv1526c	Rv1573	Rv1574	Rv1575	Rv1576c	Rv1577c	Rv1578c	Rv1579c	Rv1580c	Rv1581c	Rv1582c	Rv1583c	Rv1584c	Rv1585c	Rv1586c	Rv1758	Rv1759c	Rv1760	Rv1761c	Rv1762c	Rv1801	Rv1802	Rv1803c	Rv1804c	Rv2262c	Rv2263	Rv2816c	Rv2817c	Rv2818c	Rv2819c	Rv2820c	Rv3119	Rv3120	Rv3121	Rv3122	Rv3123	Rv3124	Rv3125c	Rv3126c	Rv3518c	Rv3519	Rv3871	Rv3872
DRR034363	Mycobacterium tuberculosis		2,2.2,2.2.1	1	1	1	9.52381	■	■	□	□	■	■	■	■	■	■	■	■	■	□	■	■	■	■	□	□	□	□	□	■	□	□	□	□	□	□	□	□	□	■	□	□	□	□	□	□	□	□	■	■	■	■	■	■	■	■	■	■	■	■	■
DRR034366	Mycobacterium tuberculosis		2,2.2,2.2.1	1	1	1	9.52381	■	■	□	□	■	■	■	■	■	■	■	■	■	□	■	■	■	■	□	□	□	□	□	■	□	□	□	□	□	□	□	□	■	■	■	■	□	□	□	□	□	□	■	■	■	■	■	■	■	■	■	■	■	■	■
DRR034381	Mycobacterium tuberculosis		2,2.2,2.2.1	1	1	1	9.52381	■	■	□	□	■	■	■	■	■	■	■	■	■	□	■	■	■	■	□	□	□	□	□	■	□	□	□	□	□	□	□	□	■	■	■	■	□	□	□	□	□	□	■	■	■	■	■	■	■	■	■	■	■	■	■
DRR034395	Mycobacterium tuberculosis		2,2.2,2.2.1	1	1	1	9.52381	■	■	□	□	■	■	■	■	■	■	■	■	■	□	■	■	■	■	□	□	□	□	□	■	□	□	□	□	□	□	□	□	■	■	■	■	□	□	□	□	□	□	■	■	■	■	■	■	■	■	■	■	■	■	■
DRR034416	Mycobacterium tuberculosis		2,2.2,2.2.1	1	1	1	9.52381	■	■	□	□	■	■	■	■	■	□	□	□	□	□	■	■	■	■	□	□	□	□	□	■	□	□	□	□	□	□	□	□	■	■	■	■	□	□	□	□	□	□	■	■	■	■	■	■	■	■	■	■	■	■	■
DRR034422	Mycobacterium tuberculosis		2,2.2,2.2.1	1	1	1	9.52381	■	■	□	□	■	■	■	■	■	■	■	■	■	□	■	■	■	■	□	□	□	□	□	■	□	□	□	□	□	□	□	□	■	■	■	■	□	□	□	□	□	□	■	■	■	■	■	■	■	■	■	■	■	■	■
DRR034450	Mycobacterium tuberculosis		2,2.2,2.2.1	1	1	1	9.52381	■	■	□	□	■	■	■	■	■	■	■	■	■	□	■	■	■	■	□	□	□	□	□	■	□	□	□	□	□	□	□	□	■	■	■	■	□	□	□	□	□	□	■	■	■	■	■	■	■	■	■	■	■	■	■
DRR034455	Mycobacterium tuberculosis		2,2.2,2.2.1	1	1	1	9.52381	■	■	□	□	■	■	■	■	■	■	■	■	■	□	■	■	■	■	□	□	□	□	□	■	□	□	□	□	□	□	□	□	■	■	■	■	□	□	□	□	□	□	■	■	■	■	■	■	■	■	■	■	■	■	■
DRR034465	Mycobacterium tuberculosis		2,2.2,2.2.1	1	1	1	9.52381	■	■	□	□	■	■	■	■	■	■	■	■	■	□	■	■	■	■	□	□	□	□	□	■	□	□	□	□	□	□	□	□	■	■	■	■	□	□	□	□	□	□	■	■	■	■	■	■	■	■	■	■	■	■	■
DRR034470	Mycobacterium tuberculosis		2,2.2,2.2.1	1	1	1	9.52381	■	■	□	□	■	■	■	■	■	■	■	■	■	□	■	■	■	■	□	□	□	□	□	■	□	□	□	□	□	□	□	□	■	■	■	■	□	□	□	□	□	□	■	■	■	■	■	■	■	■	■	□	□	■	■
DRR034471	Mycobacterium tuberculosis		2,2.2,2.2.1	1	1	1	9.52381	■	■	□	□	■	■	□	□	□	■	■	■	■	□	■	■	■	■	□	□	□	□	□	■	□	□	□	□	□	□	□	□	■	■	■	■	□	□	□	□	□	□	■	■	■	■	■	■	■	■	■	■	■	■	■
DRR034476	Mycobacterium tuberculosis		2,2.2,2.2.1	1	1	1	9.52381	■	■	□	□	■	■	■	■	■	■	■	■	■	□	■	■	■	■	□	□	□	□	□	■	□	□	□	□	□	□	□	□	■	■	■	■	□	□	□	□	□	□	■	■	■	■	■	■	■	■	■	■	■	□	□
DRR034478	Mycobacterium tuberculosis		2,2.2,2.2.1	1	1	1	9.52381	■	■	□	□	■	■	■	■	■	■	■	■	■	□	■	■	■	■	□	□	□	□	□	■	□	□	□	□	□	□	□	□	■	■	■	■	□	□	□	□	□	□	■	□	□	□	□	□	□	□	□	■	■	■	■
DRR034482	Mycobacterium tuberculosis		2,2.2,2.2.1	1	1	1	9.52381	■	■	□	□	■	■	■	■	■	■	■	■	■	□	■	■	■	■	□	□	□	□	□	■	□	□	□	□	□	□	□	□	■	■	■	■	□	□	□	□	□	□	■	■	■	■	■	■	■	■	■	■	■	■	■
DRR034489	Mycobacterium tuberculosis		2,2.2,2.2.1	1	1	1	9.52381	■	■	□	□	■	■	■	■	■	■	■	■	■	□	■	■	■	■	□	□	□	□	□	■	□	□	□	□	□	□	□	□	■	■	■	■	□	□	□	□	□	□	■	■	■	■	■	■	■	■	■	■	■	■	■
DRR034493	Mycobacterium tuberculosis		2,2.2,2.2.1	1	1	1	9.52381	■	■	□	□	■	■	■	■	■	■	■	■	■	□	■	■	■	■	□	□	□	□	□	■	□	□	□	□	□	□	□	□	■	■	■	■	□	□	□	□	□	□	■	■	■	■	■	■	■	■	■	■	■	■	■
DRR130160	Mycobacterium tuberculosis		2,2.2,2.2.1	1	1	1	9.52381	■	■	□	□	■	■	■	■	■	■	■	■	■	□	■	■	■	■	□	□	□	□	□	■	□	□	□	□	□	□	□	□	■	■	■	■	□	□	□	□	□	□	■	■	■	■	■	■	■	■	■	■	■	■	■
DRR130203	Mycobacterium tuberculosis		2,2.2,2.2.1	1	1	1	9.52381	■	■	□	□	■	■	■	■	■	■	■	■	■	□	■	■	■	■	□	□	□	□	□	■	□	□	□	□	□	□	□	□	■	■	■	■	□	□	□	□	□	□	■	■	■	■	■	■	■	■	■	■	■	■	■
DRR157280	Mycobacterium tuberculosis		2,2.2,2.2.1	1	1	1	9.52381	■	■	□	□	■	■	■	■	■	■	■	■	■	□	■	■	■	■	□	□	□	□	□	■	□	□	□	□	□	□	□	□	■	■	■	■	□	□	□	□	□	□	■	■	■	■	■	■	■	■	■	■	■	■	■
DRR157281	Mycobacterium tuberculosis		2,2.2,2.2.1	1	1	1	9.52381	■	■	□	□	■	■	■	■	■	■	■	■	■	□	■	■	■	■	□	□	□	□	□	■	□	□	□	□	□	□	□	□	■	■	■	■	□	□	□	□	□	□	■	■	■	■	■	■	■	■	■	■	■	■	■
*match with blastn, with an e-value inférior to 1e-20
full square= present, empty square=absent
